# Landscape and Heterogeneity of Treatment Outcome Measures in Facioscapulohumeral Muscular Dystrophy: A Systematic Literature Review

**DOI:** 10.1101/2025.08.29.25334711

**Authors:** Lucia Zhu, Katy Eichinger, Lianne Barnieh, Rachel Beckerman, Adi Eldar-Lissai

**Author notes:** **Previous Presentation of the Work:** Part of this work was presented as a poster at ISPOR (International Society for Pharmacoeconomics and Outcomes Research) 2023, the FSHD International Research Congress 2023, and the International Annual Congress of the World Muscle Society 2023. **Ethical Publication Statement:** The authors confirm that they have read the Journal’s position on issues involved in ethical publication and affirm that this report is consistent with those guidelines. Data Availability: This study did not generate new primary datasets. **Ethics Approval:** This study did not involve human or animal subjects. **Patient Consent:** Not applicable. **Permission to Reproduce Material from Other Sources:** This study did not use copyrighted materials by other parties. **Clinical Trial Registration:** Not applicable.

## Abstract

Facioscapulohumeral muscular dystrophy is a rare genetic disorder that manifests as progressive weakening and loss of skeletal muscles, with the face, shoulder girdle, and upper arms typically affected in early stages. Currently, there are no approved therapies, and no consensus on the outcome measures used to assess disease progression or effects of new interventions. This systematic literature review identified treatment outcomes used to date, and the extent of their psychometric validation. Electronic searches were executed from inception to October 2022, supplemented with manual searches of relevant conferences. Eligible studies evaluated patients with the disease; reported on treatment outcomes or their validation; were clinical trials or observational studies; and published in English. Across the 65 studies identified reporting on treatment outcomes, 89 measures were used to assess outcomes following interventions in patients with the disease, including 58 efficacy/effectiveness, 6 safety, and 25 humanistic outcomes. Only 22/89 treatment outcomes were previously validated. Measures of motor function, upper/lower limb function, and muscle strength were the most frequently used efficacy and effectiveness measures. Significant heterogeneity exists among outcomes used. A total of 38 full text articles and 15 conference abstracts reported data on the humanistic burden in FSHD. The most reported domains included general QoL, followed by fatigue then pain. QoL was assessed in both adult and pediatric FSHD patients, with some instruments developed exclusively for use among children and adolescents (for example, Kidscreen for general QoL and the FSHD-HI Peds for disease-specific QoL). Based on the available evidence, it is evident that FSHD impacts QoL, with pain and/or fatigue impacting QoL. 18 studies were identified that reported on economic burden. While limited, the available evidence suggests that FSHD is associated with a substantial economic burden for patients, their caregivers and society.

Overall, the findings of this SLR indicate that despite being the second most prevalent form of muscular dystrophy, FSHD is not well characterized in the literature. Further effort is needed to build consensus around the most relevant measures, such that trials for emerging interventions are designed with the consistent evaluation of patient-relevant benefits in mind.

## Supplemental B for "Landscape and Heterogeneity of Treatment Outcome Measures in Facioscapulohumeral Muscular Dystrophy: A Systematic Literature Review"

### Sheet: Index
Landscape and Heterogeneity of Treatment Outcome Measures in Facioscapulohumeral Muscular Dystrophy: A Systematic Literature Review
Supplementary Material B: Quality Assessment
Author Year	Scale Name	Study topic
Abel 2018	JBI Checklist for Qualitative Research	Treatment outcomes
Andersen 2013b	Downs and Black Checklist for Randomized and Non-randomized Interventional Studies	Treatment outcomes
Andersen 2015	Downs and Black Checklist for Randomized and Non-randomized Interventional Studies	Treatment outcomes
Andersen 2017a	Downs and Black Checklist for Randomized and Non-randomized Interventional Studies	Treatment outcomes
Andrews 1998	JBI Checklist for Case Series	Treatment outcomes
Bankole 2016	Downs and Black Checklist for Randomized and Non-randomized Interventional Studies	Treatment outcomes
Bunch 1993	JBI Checklist for Case Series	Treatment outcomes
Colson 2010	Downs and Black Checklist for Randomized and Non-randomized Interventional Studies	Treatment outcomes
Cooney 2014	JBI Checklist for Case Series	Treatment outcomes
Diab 2005	JBI Checklist for Case Series	Treatment outcomes
Doix 2017	Downs and Black Checklist for Randomized and Non-randomized Interventional Studies	Treatment outcomes
Elsheikh 2007	Downs and Black Checklist for Randomized and Non-randomized Interventional Studies	Treatment outcomes
Eren 2020a	SIGN Methodology Checklist for Cohort Studies	Treatment outcomes
Eren 2020b	JBI Checklist for Case Reports	Treatment outcomes
Ersen 2018	SIGN Methodology Checklist for Cohort Studies	Treatment outcomes
Giannini 2007	JBI Checklist for Case Series	Treatment outcomes
Jakab 1993	JBI Checklist for Case Series	Treatment outcomes
Kissel 1998	Downs and Black Checklist for Randomized and Non-randomized Interventional Studies	Treatment outcomes
Kissel 2001	Downs and Black Checklist for Randomized and Non-randomized Interventional Studies	Treatment outcomes
Le Hanneur 2017	JBI Checklist for Case Series	Treatment outcomes
Lefkowitz 2012	JBI Checklist for Case Reports	Treatment outcomes
Li 2021	JBI Checklist for Case Reports	Treatment outcomes
Liu 2019a	JBI Checklist for Case Reports	Treatment outcomes
Loock 2022	JBI Checklist for Case Series	Treatment outcomes
Mellion 2021	Downs and Black Checklist for Randomized and Non-randomized Interventional Studies	Treatment outcomes
Olsen 2005	Downs and Black Checklist for Randomized and Non-randomized Interventional Studies	Treatment outcomes
Passerieux 2015	Downs and Black Checklist for Randomized and Non-randomized Interventional Studies	Treatment outcomes
Payan 2009	Downs and Black Checklist for Randomized and Non-randomized Interventional Studies	Treatment outcomes
Ribot-Ciscar 2015	Downs and Black Checklist for Randomized and Non-randomized Interventional Studies	Treatment outcomes
Statland 2022a	Downs and Black Checklist for Randomized and Non-randomized Interventional Studies	Treatment outcomes
Tawil 1997a	Downs and Black Checklist for Randomized and Non-randomized Interventional Studies	Treatment outcomes
van der Kooi 2004	Downs and Black Checklist for Randomized and Non-randomized Interventional Studies	Treatment outcomes
Van Tongel 2013	JBI Checklist for Case Series	Treatment outcomes
Voet 2014	Downs and Black Checklist for Randomized and Non-randomized Interventional Studies	Treatment outcomes
Wagner 2008	Downs and Black Checklist for Randomized and Non-randomized Interventional Studies	Treatment outcomes
Xiao 2021	JBI Checklist for Case Reports	Treatment outcomes
Ziaee 2006	JBI Checklist for Case Series	Treatment outcomes
Andersen 2017b	COSMIN Risk of Bias tool to assess the quality of studies on reliability and measurement error of outcome measurement instrument	Validation of disease outcome measures
Bachasson 2014	COSMIN Risk of Bias tool to assess the quality of studies on reliability and measurement error of outcome measurement instrument	Validation of disease outcome measures
de Valle 2021	COSMIN Risk of Bias tool to assess the quality of studies on reliability and measurement error of outcome measurement instrument	Validation of disease outcome measures
dos Santos 2021	JBI Checklist for Analytical Cross Sectional Studies	Validation of disease outcome measures
Eichinger 2017b	COSMIN Risk of Bias tool to assess the quality of studies on reliability and measurement error of outcome measurement instrument	Validation of disease outcome measures
Eichinger 2018	COSMIN Risk of Bias tool to assess the quality of studies on reliability and measurement error of outcome measurement instrument	Validation of disease outcome measures
Eren 2020c	COSMIN Risk of Bias tool to assess the quality of studies on reliability and measurement error of outcome measurement instrument	Validation of disease outcome measures
Esnault 2018	COSMIN Risk of Bias tool to assess the quality of studies on reliability and measurement error of outcome measurement instrument	Validation of disease outcome measures
Fatehi 2017	COSMIN Risk of Bias tool to assess the quality of studies on reliability and measurement error of outcome measurement instrument	Validation of disease outcome measures
Goselink 2020	COSMIN Risk of Bias tool to assess the quality of studies on reliability and measurement error of outcome measurement instrument	Validation of disease outcome measures
Guillot 2018	JBI Checklist for Analytical Cross Sectional Studies	Validation of disease outcome measures
Han 2015	COSMIN Risk of Bias tool to assess the quality of studies on reliability and measurement error of outcome measurement instrument	Validation of disease outcome measures
Hatch 2021	COSMIN Risk of Bias tool to assess the quality of studies on reliability and measurement error of outcome measurement instrument	Validation of disease outcome measures
Huisinga 2018	COSMIN Risk of Bias tool to assess the quality of studies on reliability and measurement error of outcome measurement instrument	Validation of disease outcome measures
Lamperti 2010	COSMIN Risk of Bias tool to assess the quality of studies on reliability and measurement error of outcome measurement instrument	Validation of disease outcome measures
Lareau-Trudel 2015	COSMIN Risk of Bias tool to assess the quality of studies on reliability and measurement error of outcome measurement instrument	Validation of disease outcome measures
Mul 2017	COSMIN Risk of Bias tool to assess the quality of studies on reliability and measurement error of outcome measurement instrument	Validation of disease outcome measures
Mul 2021a	COSMIN Risk of Bias tool to assess the quality of studies on reliability and measurement error of outcome measurement instrument	Validation of disease outcome measures
Mul 2021b	COSMIN Risk of Bias tool to assess the quality of studies on reliability and measurement error of outcome measurement instrument	Validation of disease outcome measures
Mul 2022	COSMIN Risk of Bias tool to assess the quality of studies on reliability and measurement error of outcome measurement instrument	Validation of disease outcome measures
Personius 1994	COSMIN Risk of Bias tool to assess the quality of studies on reliability and measurement error of outcome measurement instrument	Validation of disease outcome measures
Regula 2016	COSMIN Risk of Bias tool to assess the quality of studies on reliability and measurement error of outcome measurement instrument	Validation of disease outcome measures
Rijken 2015	COSMIN Risk of Bias tool to assess the quality of studies on reliability and measurement error of outcome measurement instrument	Validation of disease outcome measures
Sanson 2022	COSMIN Risk of Bias tool to assess the quality of studies on reliability and measurement error of outcome measurement instrument	Validation of disease outcome measures
Statland 2016b	COSMIN Risk of Bias tool to assess the quality of studies on reliability and measurement error of outcome measurement instrument	Validation of disease outcome measures
Tawil 1997b	COSMIN Risk of Bias tool to assess the quality of studies on reliability and measurement error of outcome measurement instrument	Validation of disease outcome measures
Teeselink 2022	SIGN Methodology Checklist for Cohort Studies	Validation of disease outcome measures
Widholm 2022	COSMIN Risk of Bias tool to assess the quality of studies on reliability and measurement error of outcome measurement instrument	Validation of disease outcome measures

### Sheet: Downs and Black - R and NR Int
Downs and Black Checklist for Randomized and Non-randomized Interventional Studies
Downs, S. H., & Black, N. (1998). The feasibility of creating a checklist for the assessment of the methodological quality both of randomised and non-randomised studies of health care interventions. Journal of Epidemiology and Community Health, 52(6), 377–384. https://doi.org/10.1136/jech.52.6.377
Author Year	Wagner 2008	Kissel 1998	Tawil 1997a	Elsheikh 2007	Andersen 2013	Statland 2022a (assessed RCT phase only)	Andersen 2017a	Olsen 2005	Doix 2017	Payan 2009	Kissel 2001	Voet 2014	Passerieux 2015	Ribot-Ciscar 2015	Bankole 2016 (assessed RCT phase only)	Colson 2010	van der Kooi 2004	Mellion 2021 (assessed Parts A and B)	Andersen 2015
Reporting
1 Is the hypothesis/aim/objective of the study clearly described? Yes = 1 No = 0	1	1	1	1	1	1	1	1	1	1	1	1	1	1	1	1	1	1	1
2 Are the main outcomes to be measured clearly described in the Introduction or Methods section? If the main outcomes are first mentioned in the Results section, the question should be answered no. Yes = 1 No = 0	1	1	1	1	1	1	1	1	1	1	1	1	1	1	1	1	1	1	1
3 Are the characteristics of the patients included in the study clearly described? In cohort studies and trials, inclusion and/or exclusion criteria should be given. In case-control studies, a case-definition and the source for controls should be given. Yes = 1 No = 0	1	1	1	1	1	1	1	1	1	1	1	1	1	1	1	1	1	1	1
4 Are the interventions of interest clearly described? Treatments and placebo (where relevant) that are to be compared should be clearly described. Yes = 1 No = 0	1	1	1	1	1	1	1	1	1	1	1	1	1	1	1	1	1	1	1
5 Are the distributions of principal confounders in each group of subjects to be compared clearly described? A list of principal confounders is provided. Yes = 2 Partially = 1 No = 0	1	0	0	0	0	1	1	0	0	1	1	1	1	1	1	1	1	0	1
6 Are the main findings of the study clearly described? Simple outcome data (including denominators and numerators) should be reported for all major findings so that the reader can check the major analyses and conclusions. (This question does not cover statistical tests which are considered below). Yes = 1 No = 0	1	1	1	0	1	1	1	1	1	1	1	1	1	1	1	1	1	1	1
7 Does the study provide estimates of the random variability in the data for the main outcomes? In non-normally distributed data the interquartile range of results should be reported. In normally distributed data the standard error, standard deviation or confidence intervals should be reported. If the distribution of the data is not described, it must be assumed that the estimates used were appropriate and the question should be answered yes. Yes = 1 No = 0	0	0	1	1	1	1	1	1	1	1	1	1	1	1	1	1	1	1	1
8 Have all important adverse events that may be a consequence of the intervention been reported? This should be answered yes if the study demonstrates that there was a comprehensive attempt to measure adverse events. (A list of possible adverse events is provided). Yes = 1 No = 0	1	0	1	0	0	1	0	0	0	1	1	1	1	0	0	1	1	1	1
9 Have the characteristics of patients lost to follow-up been described? This should be answered yes where there were no losses to follow-up or where losses to follow-up were so small that findings would be unaffected by their inclusion. This should be answered no where a study does not report the number of patients lost to follow-up. Yes = 1 No = 0	0	0	1	1	1	1	1	1	1	1	1	1	1	1	1	1	1	1	0
10 Have actual probability values been reported (e.g. 0.035 rather than <0.05) for the main outcomes except where the probability value is less than 0.001? Yes = 1 No = 0	1	0	1	1	0	1	1	0	1	1	1	1	1	1	1	0	1	1	1
External validity
11 Were the subjects asked to participate in the study representative of the entire population from which they were recruited? The study must identify the source population for patients and describe how the patients were selected. Patients would be representative if they comprised the entire source population, an unselected sample of consecutive patients, or a random sample. Random sampling is only feasible where a list of all members of the relevant population exists. Where a study does not report the proportion of the source population from which the patients are derived, the question should be answered as unable to determine. Yes = 1 No = 0 Unable to determine = 0	0	0	0	0	0	0	0	0	0	0	0	0	0	0	0	0	0	0	0
12 Were those subjects who were prepared to participate representative of the entire population from which they were recruited? The proportion of those asked who agreed should be stated. Validation that the sample was representative would include demonstrating that the distribution of the main confounding factors was the same in the study sample and the source population. Yes = 1 No = 0 Unable to determine = 0	0	0	0	0	0	0	0	0	0	0	0	0	0	0	0	0	0	0	0
13 Were the staff, places, and facilities where the patients were treated, representative of the treatment the majority of patients receive? For the question to be answered yes the study should demonstrate that the intervention was representative of that in use in the source population. The question should be answered no if, for example, the intervention was undertaken in a specialist centre unrepresentative of the hospitals most of the source population would attend. Yes = 1 No = 0 Unable to determine = 0	0	0	0	0	0	0	0	0	0	0	0	1	1	0	1	0	0	0	0
Bias
14 Was an attempt made to blind study subjects to the intervention they have received? For studies where the patients would have no way of knowing which intervention they received, this should be answered yes. Yes = 1 No = 0 Unable to determine = 0	1	0	0	0	0	1	0	0	0	1	1	0	1	0	0	0	0	1	0
15 Was an attempt made to blind those measuring the main outcomes of the intervention? Yes = 1 No = 0 Unable to determine = 0	1	0	0	0	0	1	0	0	0	1	1	1	1	0	0	0	1	1	0
16 If any of the results of the study were based on “data dredging”, was this made clear? Any analyses that had not been planned at the outset of the study should be clearly indicated. If no retrospective unplanned subgroup analyses were reported, then answer yes. Yes = 1 No = 0 Unable to determine = 0	1	1	1	1	1	1	1	1	1	1	1	1	1	1	1	1	1	0	1
17 In trials and cohort studies, do the analyses adjust for different lengths of follow-up of patients, or in case-control studies, is the time period between the intervention and outcome the same for cases and controls? Where follow-up was the same for all study patients the answer should be yes. If different lengths of follow-up were adjusted for by, for example, survival analysis the answer should be yes. Studies where differences in follow-up are ignored should be answered no. Yes = 1 No = 0 Unable to determine = 0	1	1	1	1	1	1	1	1	1	1	1	1	1	0	1	1	1	1	1
18 Were the statistical tests used to assess the main outcomes appropriate? The statistical techniques used must be appropriate to the data. For example nonparametric methods should be used for small sample sizes. Where little statistical analysis has been undertaken but where there is no evidence of bias, the question should be answered yes. If the distribution of the data (normal or not) is not described it must be assumed that the estimates used were appropriate and the question should be answered yes. Yes = 1 No = 0 Unable to determine = 0	0	1	1	1	0	1	1	0	1	1	1	1	1	1	1	1	1	1	1
19 Was compliance with the intervention/s reliable? Where there was noncompliance with the allocated treatment or where there was contamination of one group, the question should be answered no. For studies where the effect of any misclassification was likely to bias any association to the null, the question should be answered yes. Yes = 1 No = 0 Unable to determine = 0	1	0	0	0	1	1	1	1	1	0	0	0	1	1	1	1	1	1	0
20 Were the main outcome measures used accurate (valid and reliable)? For studies where the outcome measures are clearly described, the question should be answered yes. For studies which refer to other work or that demonstrates the outcome measures are accurate, the question should be answered as yes. Yes = 1 No = 0 Unable to determine = 0	1	1	1	1	1	1	1	1	1	1	1	1	1	1	1	1	1	1	1
Confounding
21 Were the patients in different intervention groups (trials and cohort studies) or were the cases and controls (case-control studies) recruited from the same population? For example, patients for all comparison groups should be selected from the same hospital. The question should be answered unable to determine for cohort and case-control studies where there is no information concerning the source of patients included in the study. Yes = 1 No = 0 Unable to determine = 0	1	1	0	0	1	0	1	0	0	1	1	1	1	0	1	1	1	1	1
22 Were study subjects in different intervention groups (trials and cohort studies) or were the cases and controls (case-control studies) recruited over the same period of time? For a study which does not specify the time period over which patients were recruited, the question should be answered as unable to determine. Yes = 1 No = 0 Unable to determine = 0	1	1	0	0	0	1	1	0	0	1	1	1	1	0	1	0	1	1	1
23 Were study subjects randomized to intervention groups? Studies which state that subjects were randomized should be answered yes except where method of randomization would not ensure random allocation. For example alternate allocation would score no because it is predictable. Yes = 1 No = 0 Unable to determine = 0	1	0	0	0	0	1	1	0	0	1	1	1	1	0	1	0	1	1	1
24 Was the randomized intervention assignment concealed from both patients and health care staff until recruitment was complete and irrevocable? All nonrandomized studies should be answered no. If assignment was concealed from patients but not from staff, it should be answered no. Yes = 1 No = 0 Unable to determine = 0	1	0	0	0	0	1	0	0	0	1	1	0	1	0	0	0	0	0	0
25 Was there adequate adjustment for confounding in the analyses from which the main findings were drawn? This question should be answered no for trials if: the main conclusions of the study were based on analyses of treatment rather than intention to treat; the distribution of known confounders in the different treatment groups was not described; or the distribution of known confounders differed between the treatment groups but was not taken into account in the analyses. In non-randomized studies if the effect of the main confounders was not investigated or confounding was demonstrated but no adjustment was made in the final analyses the question should be answered as no. Yes = 1 No = 0 Unable to determine = 0	0	0	0	0	0	0	0	0	0	0	0	0	0	0	0	0	1	0	0
26 Were losses of patients to follow-up taken into account? If the numbers of patients lost to follow-up are not reported, the question should be answered as unable to determine. If the proportion lost to follow-up was too small to affect the main findings, the question should be answered yes. Yes = 1 No = 0 Unable to determine = 0	1	1	1	1	1	1	1	1	1	1	1	1	1	1	1	1	1	1	1
Power
27* Did the study have sufficient power to detect a clinically important effect where the probability value for a difference being due to chance is less than 5%? Sample sizes have been calculated to detect a difference of x% and y%. Yes = 1 No = 0 Unable to determine = 0	0	0	1	0	0	1	1	0	1	0	1	0	1	1	1	1	1	1	1
Total / 28	19	12	15	12	13	22	19	12	15	21	22	20	24	15	20	17	22	20	18	17.7895
																				12
																				24

### Sheet: SIGN - Cohort
SIGN Methodology Checklist for Cohort Studies
	Author Year	Ersen 2018	Eren 2020a	Teeselink 2022
INTERNAL VALIDITY
1.1	The study addresses an appropriate and clearly focused question.	Y	Y	Y
Selection of Subjects
1.2	The two groups being studied are selected from source populations that are comparable in all respects other than the factor under investigation.	Does not apply	Does not apply	Does not apply
1.3	The study indicates how many of the people asked to take part did so, in each of the groups being studied.	Does not apply	Does not apply	N
1.4	The likelihood that some eligible subjects might have the outcome at the time of enrolment is assessed and taken into account in the analysis.	Y	Does not apply	Does not apply
1.5	What percentage of individuals or clusters recruited into each arm of the study dropped out before the study was completed.	Does not apply	Does not apply	Does not apply
1.6	Comparison is made between full participants and those lost to follow up, by exposure status.	Does not apply	Does not apply	Does not apply
Assessment
1.7	The outcomes are clearly defined.	Y	Y	Y
1.8	The assessment of outcome is made blind to exposure status. If the study is retrospective this may not be applicable.	Does not apply	Does not apply	Does not apply
1.9	Where blinding was not possible, there is some recognition that knowledge of exposure status could have influenced the assessment of outcome.	Does not apply	Does not apply	Does not apply
1.1	The method of assessment of exposure is reliable.	Y	Y	Y
1.11	Evidence from other sources is used to demonstrate that the method of outcome assessment is valid and reliable.	Y	Y	N
1.12	Exposure level or prognostic factor is assessed more than once.	Does not apply	Does not apply	Does not apply
Confounding
1.13	The main potential confounders are identified and taken into account in the design and analysis.	N	N	N
Statistical Analysis
1.14	Have confidence intervals been provided?	N	N	N
OVERALL ASSESSMENT OF THE STUDY
2.1	How well was the study done to minimise the risk of bias or confounding?	Low quality	Acceptable	Acceptable
2.2	Taking into account clinical considerations, your evaluation of the methodology used, and the statistical power of the study, do you think there is clear evidence of an association between exposure and outcome?	Y	Y	Y
2.3	Are the results of this study directly applicable to the patient group targeted in this guideline (study)?	Y	Y	Y
2.4	Notes. Summarise the authors conclusions. Add any comments on your own assessment of the study, and the extent to which it answers your question and mention any areas of uncertainty raised above.	The authors concluded that scapulothoracic fusion using a multiple cabling method can confer considerable improvement in clinical and functional outomes for most patients with FSHD after a long follow-up period.	The authors concluded that scapulothoracic arthrodesis with the use of multifilament cables is a successful surgical technique with high fusion rates and low morbidity, and that pulmonary complications are common but that they resolve with careful attention.	This study shows that respiratory function in most patients with FSHD remains stable over a prolonged period of time, but that a subgroup of patients is at risk of deterioration. This subgroup can be identifed by severe muscle weakness with involvement of the leg muscles (often a Ricci Score of 6 or higher at baseline), spinal and thorax deformities and a relatively fast decline in axial muscle function.

### Sheet: JBI Case Series
JBI Institute Checklist for Case Series
	Author Year	Jakab 1993	Andrews 1998	Bunch 1993	Le Hanneur 2017	Diab 2005	Giannini 2007	Ziaee 2006	Loock 2022	Van Tongel 2013	Cooney 2014
1	Were there clear criteria for inclusion in the case series?	Yes	Unclear	Yes	Yes	Unclear	Yes	Yes	Yes	Yes	Yes
2	Was the condition measured in a standard, reliable way for all participants included in the case series?	Yes	Yes	Unclear	Yes	Unclear	Yes	Yes	Yes	Yes	Yes
3	Were valid methods used for identification of the condition for all participants included in the case series?	Yes	Unclear	Unclear	Yes	Unclear	Yes	Yes	Yes	Yes	Yes
4	Did the case series have consecutive inclusion of participants?	Unclear	Unclear	Unclear	Unclear	Unclear	Unclear	Unclear	Unclear	Yes	Yes
5	Did the case series have complete inclusion of participants?	Yes	Yes	Yes	Yes	Yes	Yes	Yes	Yes	No	No
6	Was there clear reporting of the demographics of the participants in the study?	Yes	Yes	Yes	Yes	No	Yes	Yes	Yes	No	Yes
7	Was there clear reporting of clinical information of the participants?	Yes	Yes	No	Yes	Yes	Yes	Yes	Yes	Yes	No
8	Were the outcomes or follow up results of cases clearly reported?	Yes	Yes	No	Yes	Yes	Yes	Yes	Yes	Yes	Yes
9	Was there clear reporting of the presenting site(s)/clinic(s) demographic information?	No	No	No	No	No	No	No	No	No	No
10	Was statistical analysis appropriate?	Not applicable	Not applicable	Not applicable	Yes	Not applicable	Not applicable	Not applicable	Yes	Not applicable	Yes

### Sheet: JBI Case Study
JBI Critical Appraisal Checklist for Case Reports
	Author Year	Lefkowitz 2012	Li 2021	Liu 2019a	Eren 2020b	Xiao 2021
1	Were patient’s demographic characteristics clearly described?	Yes	Yes	Yes	Yes	Yes
2	Was the patient’s history clearly described and presented as a timeline?	No	Yes	Yes	Yes	Yes
3	Was the current clinical condition of the patient on presentation clearly described?	No	Yes	Yes	Yes	Yes
4	Were diagnostic tests or assessment methods and the results clearly described?	No	Yes	Yes	Yes	Yes
5	Was the intervention(s) or treatment procedure(s) clearly described?	Yes	Yes	Yes	Yes	Yes
6	Was the post-intervention clinical condition clearly described?	Yes	Yes	Yes	Yes	Yes
7	Were adverse events (harms) or unanticipated events identified and described?	No	No	No	No	No
8	Does the case report provide takeaway lessons?	Yes	No	Yes	Yes	Yes

### Sheet: JBI Qualitative
JBI Checklist for Qualitative Research																https://jbi.global/critical-appraisal-tools
	Author Year	Abel 2018
1	Is there congruity between the stated philosophical perspective and the research methodology?	Y
2	Is there congruity between the research methodology and the research question or objectives?	Y
3	Is there congruity between the research methodology and the methods used to collect data?	Y
4	Is there congruity between the research methodology and the representation and analysis of data?	Y
5	Is there congruity between the research methodology and the interpretation of results?	Y
6	Is there a statement locating the researcher culturally or theoretically?	N
7	Is the influence of the researcher on the research, and vice- versa, addressed?	Y
8	Are participants, and their voices, adequately represented?	Y
9	Is the research ethical according to current criteria or, for recent studies, and is there evidence of ethical approval by an appropriate body?	Y
10	Do the conclusions drawn in the research report flow from the analysis, or interpretation, of the data?	Y
	Overall appraisal	Include

### Sheet: JBI Cross-Sectional
JBI Institute Checklist for Analytical Cross Sectional Studies
	Author Year	dos Santos 2021	Guillot 2018
1	Were the criteria for inclusion in the sample clearly defined?	Y	Y
2	Were the study subjects and the setting described in detail?	Y	Y
3	Was the exposure measured in a valid and reliable way?	Y	Not applicable
4	Were objective, standard criteria used for measurement of the condition?	Y	Y
5	Were confounding factors identified?	N	N
6	Were strategies to deal with confounding factors stated?	N	N
7	Were the outcomes measured in a valid and reliable way?	Y	Y
8	Was appropriate statistical analysis used?	Y	Y
	Overall Appraisal	Include	Include

### Sheet: COSMIN reliability and measure
COSMIN Risk of Bias tool to assess the quality of studies on reliability and measurement error of outcome measurement instrument
Author, Year	Mul 2021a	de Valle 2021	Huisinga 2018	Esnault 2018	Statland 2016b	Hatch 2021	Goselink 2020	Mul 2021b	Andersen 2017b	Regula 2016	Eichinger 2017b	Mul 2017	Lamperti 2010	Han 2015	Sanson 2022	Eren 2020c	Fatehi 2017	Rijken 2015	Lareau-Trudel 2015	Bachasson 2014	Widholm 2022	Personius 1994	Mul 2022	Eichinger 2018	Tawil 1997b
1. Were patients stable in the time between the repeated measurements on the construct to be measured?	Adequate	Adequate	Adequate	NA	Adequate	NA	NA	NA	Adequate	NA	Doubtful	Very good	Very good	Adequate	Very good	Adequate	NA	Adequate	NA	Doubtful	Adequate	Very good	Adequate	Adequate	Adequate
2. Was the time interval between the repeated measurements appropriate?	Very good	Very good	Very good	NA	Very good	NA	NA	NA	Very good	NA	Very good	NA	NA	Very good	Adequate	Adequate	NA	Very good	NA	Doubtful	Very good	Very good	Very good	Very good	Very good
3. Were the measurement conditions similar for the repeated measurements - except for the condition being evaluated as a source of variation?	Adequate	Adequate	Doubtful	NA	Inadequate	NA	Doubtful	NA	Adequate	NA	Very good	Very good	Very good	Adequate	Adequate	Very good	Adequate	Adequate	NA	Doubtful	Adequate	Inadequate	Adequate	Doubtful	Adequate
4. Did the professional(s) administer the measurement without knowledge of scores or values of other repeated measurement(s) in the same patients?	Adequate	Doubtful	Adequate	NA	Adequate	NA	NA	NA	Doubtful	NA	Doubtful	Inadequate	NA	Doubtful	Adequate	Very good	Doubtful	Doubtful	NA	Doubtful	Doubtful	Very good	Adequate	Doubtful	Doubtful
5. Did the professional(s) assign scores or determine values without knowledge of the scores or values of other repeated measurement(s) in the same patients?	Adequate	Doubtful	Adequate	NA	Adequate	NA	NA	NA	Doubtful	NA	Doubtful	Inadequate	Doubtful	Doubtful	NA	Very good	Doubtful	Doubtful	Doubtful	Doubtful	Doubtful	Very good	Adequate	Doubtful	Doubtful
6. Were there any other important flaws in the design or statistical methods of the study?	Doubtful	Doubtful	Doubtful	Doubtful	Doubtful	Doubtful	NA	Inadequate	Doubtful	Doubtful	Doubtful	Doubtful	Doubtful	Doubtful	Doubtful	Doubtful	Doubtful	Doubtful	Doubtful	Doubtful	Doubtful	Very good	Doubtful	Doubtful	Doubtful
7. For continuous scores: was an intraclass correlation coefficient (ICC), standard error of measurement (SEM), smallest detectable change (SDC) or cofficient variation (CV) calculated?	Inadequate	Adequate	Very good	Inadequate	Very good	Inadequate	NA	Inadequate	Doubtful	Inadequate	Very good (measurement error)/ Adequate (Reliability)	Adequate	NA	Doubtful	Very good	NA	Inadequate	Adequate	Adequate	Adequate	Adequate	Very good	Adequate	Very good	Inadequate
8. For ordinal scores: was a (weighted) kappa calculated?	NA	NA	NA	NA	NA	NA	NA	NA	NA	NA	NA	NA	Adequate	NA	Adequate	Adequate	NA	NA	NA	NA	NA	Adequate	NA	NA	NA
9. For dichotomous/nominal scores: was Kappa calculated for each category against the other categories combined or was the percentage specific (e.g. positive and negative) agreement calculated?	NA	NA	NA	NA	NA	NA	NA	NA	NA	NA	NA	NA	NA	NA	NA	NA	NA	NA	NA	NA	NA	NA	NA	NA	NA

### Sheet: Outcomes Table 1
STUDY DETAILS				POPULATION				BASELINE CHARACTERISTICS																												COMMENTS
Study ID	First Author & Year	Country/region	Intervention type	Treatment arm	Population	Population n	Population %	Mean age (years)	SD age (years)	Median age (years)	IQR age (years)	Range age (years)	% pediatric (with definition)	% female	Female (n)	Mean BMI	SD BMI	Median BMI	IQR BMI	Range BMI	Mean age onset (years)	SD age onset (years)	Mean disease duration (years)	SD disease duration (years)	Disease duration (other)	Mean CSS	SD CSS	Median CSS	IQR CSS	Range CSS	Other severity (describe)	Other severity value	Other severity variance	Mean D4Z4 base pairs	Range D474 base pairs
803	Xiao 2021	China	Pharmacological	Supplement cocktail	Type I	2	1	Data available per patient					100		1	NR					NR		NR			NR					NR			NR
883	Andersen 2015	Denmark	Physiological	Control (no intervention)	Type I	9	0.219512	51.3				24-65	NR		4	26.9				19-36	NR		NR			NR					FSHD clinical score	5.9	Range: 2-9	27	36-15
883	Andersen 2015		Physiological	Training + placebo supplement	Type I	13	0.317073	45.7				22-63	NR		6	24.2				19-33	NR		NR			NR					FSHD clinical score	6.2	Range: 1-11	22	31-10
883	Andersen 2015		Physiological	Training + protein supplement	Type I	13	0.317073	42.6				24-55	NR		5	25.5				20-37	NR		NR			NR					FSHD clinical score	5.2	Range: 3-7	24	36-15
883	Andersen 2015		Physiological	Dropout	Type I	6	0.146341	35.8				19-60	NR		5	22.7				15-30	NR		NR			NR					FSHD clinical score	3.8	Range: 1-7	25	36-18
914	Mellion 2021	Netherlands	Pharmacological	Part B Placebo	Type I	3	0.2	43	14				NR	0	0	23.8	3.4				NR		NR			2.6	0.7			1.5-4.0	NR			NR
914	Mellion 2021		Pharmacological	Part B Losmapimod 7.5 mg	Type I	6	0.4	47.3	10.3				NR	83.3	5	26.4	3.4				NR		NR			NR	NR			NR	NR			NR
914	Mellion 2021		Pharmacological	Part B Losmapimod 15 mg	Type I	6	0.4	35.2	10.1				NR	66.7	4	24.2	2.1				NR		NR			NR	NR			NR	NR			NR
914	Mellion 2021		Pharmacological	Part C Losmapimod 15 mg	Type I	5	1	48.6	8.6				NR	40	2	24.4	3.7				NR		NR			3.1	0.5			2.5-4.0	NR			NR
933	Eren 2020	Turkey	Surgical	Scapulothoracic arthrodesis	FSHD type not specified	40	1	25.4				15-60	NR	NR		NR					NR		NR			NR					NR			NR
938	van der Kooi 2004	Netherlands	Physiological+Pharmacological	Placebo	FSHD type not specified	16	0.246154	39	9				NR		7	NR					NR		NR			NR					NR			NR
938	van der Kooi 2004		Physiological+Pharmacological	Placebo + training	FSHD type not specified	19	0.292308	36	9				NR		8	NR					NR		NR			NR					NR			NR
938	van der Kooi 2004		Physiological+Pharmacological	Albuterol	FSHD type not specified	15	0.230769	41	12				NR		6	NR					NR		NR			NR					NR			NR
938	van der Kooi 2004		Physiological+Pharmacological	Albuterol + training	FSHD type not specified	15	0.230769	36	11				NR		4	NR					NR		NR			NR					NR			NR
979	Abel 2018	Netherlands	Surgical	Bariatric surgery
1016	Eren 2020	Turkey	Surgical	Spinal fusion	FSHD type not specified	1	1	66					NR		1	NR					18		NR			NR					FSHD clinical score	15		NR
1026	Liu 2019	US	Other	Acupunture	FSHD type not specified	1	1	62					NR		1	NR					19		NR			NR					NR			NR
1072	Colson 2010	France	Physiological	Neuromuscular electrical stimulation (NMES) training	FSHD type not specified	9	1	55.2	10.4			39-69	NR		3	NR					NR		NR			NR					NR				5-9 repeats
1087	Cooney 2014	UK	Surgical	Scapulothoracic arthrodesis	FSHD type not specified	11	1	33				18-50	NR		5	NR					NR		NR			NR					NR			NR
1092	Van Tongel 2013	UK	Surgical	Thoracoscapular arthrodesis	FSHD type not specified	21	1	26				16-62	NR		7	NR					NR		NR			NR					NR			NR
1097	Bankole 2016	France	Physiological	Control (no intervention)	Type I	8	0.5	41	9				NR		1	NR					NR		NR			NR					NR			NR
1097	Bankole 2016		Physiological	Training	Type I	8	0.5	40	13				NR		3	NR					NR		NR			NR					NR			NR
1097	Bankole 2016		Physiological	Control-training (same patients from Control group)	Type I	8	0.5	42	9				NR		1	NR					NR		NR			NR					NR			NR
1102	Ribot-Ciscar 2015	France	Other	Vibratory proprioceptive assistance	FSHD type not specified	8	1	58	11				NR		6	NR					NR		NR			NR					NR			NR
1110	Li 2021	China	Other	Herbal medicine	Type I	1	1	15					1		1	16.2					9		NR			NR					FSHD clinical score	9		2 repeats
1126	Passerieux	France	Pharmacological	Supplements	FSHD type not specified	26	0.490566	42.38	10.16				NR	42.31	11	24.73	4.16				NR		NR			NR					NR			NR
1126	Passerieux		Pharmacological	Placebo	FSHD type not specified	27	0.509434	37.63	9.27				NR	51.85	14	22.6	3.47				NR		NR			NR					NR			NR
1129	Voet 2014	Netherlands	Physiological	Control (usual care)	Type I	24	0.421053			52		20-79	NR	29		NR					NR				Median (range): 16.7 (1.0-49.0)			3		1.5-4.0	NR			NR		Ref ID #1136 Voet 2010 is the protocol of this trial
1129	Voet 2014		Physiological	Aerobic exercise training (AET)	Type I	20	0.350877			59		21-68	NR	40		NR					NR				Median (range): 13.0 (1.0-42.0)			3		0.5-4.0	NR			NR		Ref ID #1136 Voet 2010 is the protocol of this trial
1129	Voet 2014		Physiological	Cognitive-behavioral therapy (CBT)	Type I	13	0.22807			49		24-69	NR	38		NR					NR				Median (range): 7.0 (0.0-40.0)			2		1.0-4.0	NR			NR		Ref ID #1136 Voet 2010 is the protocol of this trial
1357	Kissel 2001	US	Pharmacological	Placebo	FSHD type not specified	30	0.333333	34.7	10.9				NR	33.3		NR					18.5	8.3	NR			NR					NR			NR
1357	Kissel 2001		Pharmacological	Albuterol low dose	FSHD type not specified	30	0.333333	35.9	10.8				NR	46.7		NR					17.6	8	NR			NR					NR			NR
1357	Kissel 2001		Pharmacological	Albuterol high dose	FSHD type not specified	30	0.333333	35.5	9.7				NR	56.7		NR					17.7	8.4	NR			NR					NR			NR
1384	Ersen 2018	Turkey	Surgical	Scapulothoracic arthrodesis	FSHD type not specified	13	1	29.1	8.14			20-52	NR		5	NR					NR		NR			NR					NR			NR
1389	Loock 2022	France	Surgical	Scapulothoracic arthrodesis	FSHD type not specified	7	1	31.6				26-44	NR		4	NR					NR		NR			NR					NR			NR
1393	Payan 2009	France	Pharmacological	Placebo	FSHD type not specified	56	0.5	37.7	11.1			18-60	NR	39		NR					NR		10.6	7.5	Range: 1-28	NR					NR			NR
1393	Payan 2009		Pharmacological	Salbutamol	FSHD type not specified	56	0.5	42.3	10.7			22-60	NR	25		NR					NR		8.9	7.7	Range: 1-42	NR					NR			NR
1424	Doix 2017	France	Physiological	NMES training	Type I	10	1	62.3	10.2				NR		5	NR					NR		NR			NR					NR			NR
1424	Doix 2017		Physiological	NMES training	Healthy volunteer	10	1	56	4.8				NR		7	NR					NR		NR			NR					NR			NR
1435	Ziaee 2006	NR	Surgical	Scapulothoracic arthrodesis	FSHD type not specified	6	1	25.4					NR		1	NR					NR		11			NR					NR			NR
1446	Olsen 2005	Denmark	Physiological	Aerobic exercise training (AET)	FSHD type not specified	8	1	36				18-55	NR		4	NR					NR		NR			NR					NR			NR
1446	Olsen 2005		Physiological	Aerobic exercise training (AET)	Healthy volunteer	7	1	49				35-60	NR		3	NR					NR		NR			NR					NR			NR
1466	Andersen 2017	Denmark	Physiological	Control (usual care)	Type I	6	0.5	46	9			32-59	NR		1	27	6			20-36	NR		NR			NR					FSHD clinical score	7.5	SD 2.1; range 5-11	NR
1466	Andersen 2017		Physiological	Supervised high intensity training (HIT)	Type I	6	0.5	53	15			26-67	NR		2	26	4			22-31	NR		NR			NR					FSHD clinical score	6.3	SD 4.3; range 1-11	NR
1466	Andersen 2017		Physiological	Supervised high intensity training (HIT)	Healthy volunteer	6	1	52	14			27-64	NR		2	26	3			24-32	NR		NR			NR					FSHD clinical score			NR
1506	Giannini 2007	Italy	Surgical	Scapulopexy	FSHD type not specified	13	1	27				15-43	NR		7	NR					NR		NR			NR					NR			NR		Ref ID #1444 Giannini 2006 is the previous study which included 9/13 patients from this study
1595	Statland 2022	US, Canada, Spain	Pharmacological	Biceps brachii Placebo	Type I & II	14	0.254545	42.5				21-65	NR	21.4	3	23.5				12.0-27.9	NR		20.5		Range: 5-50	NR					NR			Distribution of patients per fragment size reported
1595	Statland 2022		Pharmacological	Biceps brachii ACE-083	Type I & II	14	0.254545	47.5				28-68	NR	28.6	4	23.96				19.1-35.0	NR		21.5		Range: 4-42	NR					NR			Distribution of patients per fragment size reported
1595	Statland 2022		Pharmacological	Tibialis anterior placebo	Type I & II	14	0.254545	43.5				18-62	NR	50	7	25.73				15.6-51.2	NR		19.5		Range: 2-44	NR					NR			Distribution of patients per fragment size reported
1595	Statland 2022		Pharmacological	Tibialis anterior ACE-083	Type I & II	13	0.236364	54				31-70	NR	53.8	7	23.8				19.7-28.9	NR		24		Range: 4-62	NR					NR			Distribution of patients per fragment size reported
1604	Andersen 2013	Denmark	Physiological	High intensity training (HIT)	FSHD type not specified	5	1	38	5				NR		2	NR					NR		NR			NR					NR			NR
1604	Andersen 2013		Physiological	High intensity training (HIT)	LGMD2	4	1	47	5				NR		0	NR					NR		NR			NR					NR			NR
1604	Andersen 2013		Physiological	High intensity training (HIT)	BMD	5	1	31	6				NR		0	NR					NR		NR			NR					NR			NR
1604	Andersen 2013		Physiological	High intensity training (HIT)	Healthy volunteer	8	1	35	3				NR		NR	NR					NR		NR			NR					NR			NR
1613	Diab 2005	US	Surgical	Scapulothoracic arthrodesis	FSHD type not specified	8	1	17				11-21	1 infantile and 7 adolescent form		4	NR					NR		NR			NR					NR			NR
1616	Le Hanneur 2017	France	Surgical	Scapulothoracic arthrodesis	FSHD type not specified	4	1					17-58	NR		1	NR						Range: 15-35	NR			NR					NR			NR
1710	Elsheikh 2007	US	Pharmacological	Diltiazem hydrochloride	FSHD type not specified	19	1					21-60	NR	NR		NR					NR		NR			NR					NR			NR
1758	Lefkowitz 2012	US	Pharmacological	Denosumab	FSHD type not specified	1	1	66					NR		1	NR					NR		NR			NR					NR			NR
1855	Tawil 1997	US	Pharmacological	Prednisone	FSHD type not specified	8	1	32.5					NR		2	NR					NR		NR			NR					NR			NR
1862	Kissel 1998	US	Pharmacological	Albuterol	FSHD type not specified	15	1	36.2	9.3			19-50	NR		7	NR					NR		NR			NR					NR			NR
2062	Bunch 1993	US	Surgical	Scapulothoracic arthrodesis	FSHD type not specified	12	1					17-48	NR		7	NR					NR		NR			NR					NR			NR
2072	Andrews 1998	UK	Surgical	Scapulothoracic arthrodesis	FSHD type not specified	6	1					17-33	NR		3	NR						Range: 6-25	NR			NR					NR			NR
2107	Jakab 1993	Canada	Surgical	Scapulothoracic arthrodesis	FSHD type not specified	3	1					14-19	NR		0	NR					NR		NR			NR					NR			NR
2153	Wagner 2008	US, UK	Pharmacological	Placebo	General NMD	29	0.25	39.3	13.3				NR	27.6	8	23.9	3.7				NR		NR			NR					NR			NR
2153	Wagner 2008		Pharmacological	MYO-029 1 mg/kg	General NMD	27	0.232759	37.2	9.5				NR	25.9	7	26.9	5.4				NR		NR			NR					NR			NR
2153	Wagner 2008		Pharmacological	MYO-029 3 mg/kg	General NMD	27	0.232759	37.1	13.6				NR	18.5	5	25	5				NR		NR			NR					NR			NR
2153	Wagner 2008		Pharmacological	MYO-029 10 mg/kg	General NMD	27	0.232759	40.2	11.5				NR	25.9	7	26.3	4.9				NR		NR			NR					NR			NR
2153	Wagner 2008		Pharmacological	MYO-029 30 mg/kg	General NMD	6	0.0517241	44.3	10.2				NR	16.7	1	26.9	5				NR		NR			NR					NR			NR
859	Cakmak 2018	Turkey	Surgical	Scapulothoracic arthrodesis / spinal fusion	FSHD type not specified	32	1	34.4				11-73	NR	50	16	NR					14.9	Range: 2-50	19.5		Range: 1-50	NR					FSHD clinical score	9.8	Range: 1-15	NR

### Sheet: Outcomes Table 2
STUDY DETAILS			INTERVENTION			EFFICACY / EFFECTIVENESS OUTCOMES																											OTHER OUTCOMES				COMMENTS
Study ID	Study design	Follow-up	Intervention type	Treatment arm	Treatment detail	Outcome 1 description	Outcome 1 value	Outcome 1 variance	Outcome 2 description	Outcome 2 value	Outcome 2 variance	Outcome 3 description	Outcome 3 value	Outcome 3 variance	Outcome 4 description	Outcome 4 value	Outcome 4 variance	Outcome 5 description	Outcome 5 value	Outcome 5 variance	Outcome 6 description	Outcome 6 value	Outcome 6 variance	Outcome 7 description	Outcome 7 value	Outcome 7 variance	Outcome 8 description	Outcome 8 value	Outcome 8 variance	Outcome 9 description	Outcome 9 value	Outcome 9 variance	Efficacy/effectiveness?	Safety reported?	Economic reported?	Humanistic reported?
803	Case study	NR	Pharmacological	Supplement cocktail	Vitamin B1 tablets, vitamin B2 tablets, vitamin B6 tablets, vitamin C tablets, vitamin E tablets, idebenone tablets, etc.	Muscle weakness	No improvement, data not shown
883	RCT	12 weeks	Physiological	Control	No intervention	Walking speed via 6MWT (n=10 patients, including 1 dropout; increm. %)	0	NR	5-times-sit-to-stand-test, fast pace (n=9 patients; mean [s], range)	BL 21; FU 19	BL 11-34; FU 11-27	14-step-stair-test (n=9 patients; mean [s], range)	Usual pace: BL 52; FU 48; Fast pace: BL 40; FU 40	Usual pace: BL 22-102; FU 19-89; Fast pace: BL 13-81; FU 13-76	Standing balance test (n=9 patients; mean [s], range; max 30 s)	BL 30; FU 30	BL 29-30; FU -	Dynamometry (n=9 patients; mean [n], range)	Elbow flexion: BL 93; FU 92; Elbow extension: BL 77; FU 83; Knee flexion: BL 129; FU 136; Knee extension: BL 128; FU 160	Elbow flexion: BL 1-192; FU 1-185; Elbow extension: BL 1-173; FU 1-207; Knee flexion: BL 13-229; FU 22-337; Knee extension: BL 42-238; FU 18-306													Self-assessed questionnaire (walking function; muscle strength; endurance; physical activity); daily activity level	Muscle damage; plasma CK levels; diarrhea		SF-36; fatigue and pain grading
883	RCT	12 weeks	Physiological	Training with placebo supplement	Training (program above). Placebo supplement: Sukrin (0 kcal, 33 g carbohydrate, 0 g fat, 0 g protein)	Walking speed via 6MWT (n=13 patients; increm. %)	4	NR	5-times-sit-to-stand-test, fast pace (n=10 patients; mean [s], range)	BL 13; FU 14	BL 7-27; FU 7-23	14-step-stair-test (n=10 patients; mean [s], range)	Usual pace: BL 41; FU 41; Fast pace: BL 28; FU 25	Usual pace: BL 14-154; FU 15-120; Fast pace: BL 7-89; FU 7-70	Standing balance test (n=10 patients; mean [s], range; max 30 s)	BL 28.6; FU 28.9	BL 25-30; FU 20-30	Dynamometry (n=10 patients; mean [n], range)	Elbow flexion: BL 130; FU 146; Elbow extension: BL 83; FU 98; Knee flexion: BL 140; FU 140; Knee extension: BL 205; FU 193	Elbow flexion: BL 1-293; FU 14-293; Elbow extension: BL 1-273; FU 2-273; Knee flexion: BL 9-369; FU 1-377; Knee extension: BL 5-582; FU 10-513													Self-assessed questionnaire (walking function; muscle strength; endurance; physical activity); daily activity level	Muscle damage; plasma CK levels; diarrhea		SF-36; fatigue and pain grading
883	RCT	12 weeks	Physiological	Training with protein supplement	Training: 3 times weekly (36 sessions) on an upright stationary bike. Training sessions lasted 15 minutes the first week, 20 minutes the second week, and 30 minutes thereafter. Protein supp: 1 protein-carbohydrate beverage after each training session, containing 163 kcal (23 g whey protein, 17 g carbohydrate, 0 g fat)	Walking speed via 6MWT (n=18 patients, including 5 dropouts; increm. %)	9	NR	5-times-sit-to-stand-test, fast pace (n=9 patients; mean [s], range)	BL 15; FU 13	BL 9-18; FU 8-21	14-step-stair-test (n=9 patients; mean [s], range)	Usual pace: BL 27; FU 26; Fast pace: BL 21; FU 20	Usual pace: BL 16-66; FU 17-66; Fast pace: BL 11-56; FU 12-56	Standing balance test (n=9 patients; mean [s], range; max 30 s)	BL 30; FU 29.6	BL -; FU 25-30	Dynamometry (n=9 patients; mean [n], range)	Elbow flexion: BL 96; FU 95; Elbow extension: BL 87; FU 83; Knee flexion: BL 147; FU 156; Knee extension: BL 186; FU 209	Elbow flexion: BL 9-210; FU 0-197; Elbow extension: BL 8-224; FU 3-224; Knee flexion: BL 18-278; FU 18-299; Knee extension: BL 60-301; FU 78-358													Self-assessed questionnaire (walking function; muscle strength; endurance; physical activity); daily activity level	Muscle damage; plasma CK levels; diarrhea		SF-36; fatigue and pain grading
933	Retrospective cohort study	71.2 months (range 12-185)	Surgical	Scapulothoracic arthrodesis		Shoulder elevation (mean [º], SD)	BL 60.6; FU 123.7, p<0.001	BL 17.2; FU 26.7	Shoulder abduction (mean [º], SD)	BL 52.7; FU 98.8, p<0.001	BL 15.8; FU 20.3	qDASH score (mean, SD)	BL 34.7; FU 13.3, p<0.001	BL 11.4; FU 13.1																			Pulmonary function	Pulmonary and scapular complications
979	Qualitative study		Surgical	Bariatric surgery
1016	Case study	3 years	Surgical	Spinal fusion	T2-S1 fusion																															INQoL
1026	Case study	1.5 year	Other	Acupunture	3 times/week during 5 months in 2 consecutive years, total 10 months treatment	Facial muscle strength	Improved, data not shown		Extremities muscle strength	No changes, data not shown																							Pulmonary function
1072	Prospective before-after trial	5 months	Physiological	Neuromuscular electrical stimulation (NMES) training	20-minute sessions, 5 sessions/week for 5 months	Manual muscle testing (MMT; mean [increm. %], SE)	Shoulder flexion: right-side +11.2; left-side +15.8, both p<0.05; Shoulder extension: right-side +13.8, p<0.05; left-side +16.3, p<0.01; Knee extension: right-side +14.3; left-side +14.0, both p<0.05	Shoulder flexion: right-side 5.6; left-side 7.4; Shoulder extension: right-side 5.7; left-side 4.4; Knee extension: right-side 5.5; left-side 6.7	MVIC (mean [increm. %], SE)	Shoulder abduction: right-side +45.5; left-side +42.5, both p<0.05; Shoulder flexion: left-side +83.7, p<0.05	Shoulder abduction: right-side 20.0; left-side 13.2; Shoulder flexion: left-side 35.9	6MWT (mean [m], SE)	BL 305.7; FU 333.8, p<0.05	BL 40.1; FU 44.9																			Self-assessed questionnaire (walking function; muscle strength; endurance; physical activity)	Plasma CK levels		Pain and fatigue (VAS score and self-assessed questionnaire)
1087	Case series	29 months (range 6-50)	Surgical	Scapulothoracic arthrodesis	Scapulothoracic arthrodesis with cerclage wires, plates, and allograft	Shoulder flexion (mean [º], range)	BL 72; FU 117, p=0.001	BL 30-90; FU 90-130	Shoulder abduction (mean [º], range)	BL 68; FU 109, p=0.007	BL 30-90; FU 90-120	Preoperative DASH score (mean, range)	BL 48; FU 34, p=0.005	BL 27-74; FU 0.8-70																			Pulmonary function	Complications
1092	Retrospective cohort study	88 months (range 24-174)	Surgical	Scapulothoracic arthrodesis	Thoracoscapular arthrodesis with screw ﬁxation and bone-grafting	Shoulder elevation (mean [º])	BL 65; FU 119	NR	Constant score (mean, range)	BL 30; FU 61	BL 17-41; FU 30-90	Activities of daily living score (mean, range; max 20 points)	BL 5.4; FU 14.6	BL 2-13; FU 6-20	Shoulder motion range (mean, range; max 40 points)	BL 14.6; FU 25.6	BL 8-22; FU 12-36	Strength (mean, range; max 25 points)	BL 0; FU 8	BL -; FU 0-20														Complications		Subjective Shoulder Value (SSV); pain; cosmetic satisfaction	Outcomes 3-5 were subscores within the Constant score
1129	RCT	28 weeks	Physiological	Control (usual care)	Usual care	MVIC (n=23 patients; median, range)	BL 19.7; FU 17.7	BL 1.9-40.3; FU 0.9-58.0	6MWT (n=23 patients; median [m], range)	BL 436; FU 461	BL 80-708; FU 86-832	CIS-activity (n=24 patients; median, range)	BL 14; FU 13	BL 3-20; FU 3-21																			Aerobic exercise endurance (VO2 peak)	AEs		CIS-fatigue; VAS-pain; NHP-sleep; SIP68-sb	Outcomes were also measured at 16 weeks. The study also included a second period in which the Control group was randomized to AET or CBT and same outcomes were measured
1129	RCT	28 weeks	Physiological	Aerobic exercise training (AET)	3 weekly sessions of aerobic cycling exercises on a Monark 827E ergometer	MVIC (n=18 patients; median, range)	BL 21.0; FU 24.8	BL 10.0-42.7; FU 5.6-47.4	6MWT (n=18 patients; median [m], range)	BL 388; FU 450	BL 136-630; FU 157-622	CIS-activity (n=19 patients; median, range)	BL 17; FU 13	BL 4-21; FU 3-21																			Aerobic exercise endurance (VO2 peak)	AEs		CIS-fatigue; VAS-pain; NHP-sleep; SIP68-sb	Outcomes were also measured at 16 weeks. The study also included a second period in which the Control group was randomized to AET or CBT and same outcomes were measured
1129	RCT	28 weeks	Other	Cognitive-behavioral therapy (CBT)	50-minute sessions focused on 6 possible modules based on the known fatigue-perpetuating factors	MVIC (n=13 patients; median, range)	BL 21.6; FU 20.7	BL 9.2-40.7; FU 9.6-39.1	6MWT (n=13 patients; median [m], range)	BL 457; FU 459	BL 178-650; FU 120-733	CIS-activity (n=13 patients; median, range)	BL 14; FU 13	BL 5-21; FU 4-21																			Aerobic exercise endurance (VO2 peak)	AEs		CIS-fatigue; VAS-pain; NHP-sleep; SIP68-sb	Outcomes were also measured at 16 weeks. The study also included a second period in which the Control group was randomized to AET or CBT and same outcomes were measured
1102	NR	36 days	Other	Vibratory proprioceptive assistance	8 sessions of 40-min stimulation on the more affected side of the body	Shoulder flexion (º)	Increased, p<0.05, data only in figure	Only figure	Shoulder abduction (º)	Increased, p=ns, data only in figure	Only figure	Constant score	BL 44.8; FU 54.4, p<0.05	BL 3.8; FU 3.9	Maximum isometric abduction force (mean, [kg], SD)	BL 1.7; FU 2.4, p=0.05	BL 0.3; FU 0.3																			SF-36; pain	Outcomes extracted are for the treated side. Values for the untreated side remained unchanged
1110	Case study	20 days	Other	Herbal medicine	Buzhong Yiqi once/day for 20 days	Muscle strength (grade in Oxford Scale, max 5)	BL 3-4; FU 4-5		Shoulder abduction (º)	BL NR; FU >90
1126	RCT	17 weeks	Pharmacological	Supplements	500 mg vitamin C, 25 mg zinc gluconate, 200 μg selenomethionine, and 400 mg dl-alpha tocopheryl-acetate per day	2MWT (n=25 patients; mean [change in m from BL], SD)	+8.36	14.14	Maximal voluntary contraction (MVC, n=24 patients; mean [change in kg from BL], SD)	Dominant leg: +1.15; Non-dominant: +1.30	Dominant leg: 1.69; Non-dominant: 2.39	Endurance limit time (Tlim, n=19 and 18 patients; mean [change in MM:SS from BL], SD)	Dominant leg: +02:52; Non-dominant: +02:48	Dominant leg: 03:47; Non-dominant: 04:05																			Biomarkers
1126	RCT	17 weeks	Pharmacological	Placebo	Microcrystalline cellulose	2MWT (n=27 patients; mean [change in m from BL], SD)	+4.27, p=0.208 vs. Supp group	8.16	Maximal voluntary contraction (MVC, n=27 and 26 patients; mean [change in kg from BL], SD)	Dominant leg: +0.02, p=0.011; Non-dominant: -0.30, p=0.004	Dominant leg: 1.35; Non-dominant: 1.30	Endurance limit time (Tlim, n=17 and 16 patients; mean [change in MM:SS from BL], SD)	Dominant leg: -00:18, p=0.028; Non-dominant: -00:20, p=0.011	Dominant leg: 04:28; Non-dominant: 02:16																			Biomarkers
1097	RCT	24 weeks (week 0 to 24)	Physiological	Control	No intervention	MVIC (mean [increm. %], 95% CI)	-1.5	-5.8-2.8	Muscle endurance (mean [increm. %], 95% CI)	-3.2	-11.0-4.6	6MWT (mean [increm. %], 95% CI)	-0.5	-4.3-3.3	Muscle cross-sectional area (mean [increm. %], 95% CI)	Type I fibers: -4.0; Type II fibers: -4.3; Whole muscle: +0.1	Type I fibers: -20.6-12.5; Type II fibers: -13.7-5.2; Whole muscle: -11.1-11.2	Enzyme activity (mean [increm. %], 95% CI)	Creatine kinase: -7.2; Citrate synthase: +3.8; Lactate dehydrogenase: +12.9	Creatine kinase: -26.6-12.2; Citrate synthase: -28.7-36.4; Lactate dehydrogenase: -10.0-35.8													Aerobic exercise endurance (VO2 peak and maximal aerobic power [MAP])	Serum CK levels		SF-36; Fatigue Severity Scale; daily soreness and tiredness	Outcomes 1-3 were also measured at an intermediate time point of 12 weeks. Enzyme activity was measured in muscle biopsy
1097	RCT	24 weeks (week 0 to 24)	Physiological	Training	Cycling 3 times weekly for 35 minutes (combination of strength, high-intensity interval, and low-intensity aerobic) at home for 24 weeks	MVIC (mean [increm. %], 95% CI)	+13.6; Training - Control group: +15.0, p=0.014	3.9-23.2; 4.3-25.9	Muscle endurance (mean [increm. %], 95% CI)	+19.4; Training - Control group: +22.6, p=0.018	4.8-34.0; 5.7-39.6	6MWT (mean [increm. %], 95% CI)	+13.3; Training - Control group: +13.7, p=0.013	4.6-21.9; 4.1-.23.3	Muscle cross-sectional area (mean [increm. %], 95% CI)	Type I fibers: +28.4, Training - Control group: +32.4, p=0.015; Type II fibers: +39.8, Training - Control group: +44.0, p=0.002; Whole muscle: +33.7, Training - Control group: +33.6, p=0.008	Type I fibers: 12.6-44.2, 9.1-55.8; Type II fibers: 19.7-59.8, 21.4-66.7; Whole muscle: 15.4-52.0, 11.8-55.5	Enzyme activity (mean [increm. %], 95% CI)	Creatine kinase: +15.2, Training - Control group: +22.4, p=0.067; Citrate synthase: +46.1, Training - Control group: +42.3, p=0.049; Lactate dehydrogenase: -6.3, Training - Control group: -19.3, p=0.178	Creatine kinase: 4.7-25.6, -0.1-44.9; Citrate synthase: 25.8-66.4, 3.1-81.4; Lactate dehydrogenase: -20.1-7.3, -46.5-7.9													Aerobic exercise endurance (VO2 peak and maximal aerobic power [MAP])	Serum CK levels		SF-36; Fatigue Severity Scale; daily soreness and tiredness	Outcomes 1-3 were also measured at an intermediate time point of 12 weeks. Enzyme activity was measured in muscle biopsy
1097	RCT	24 weeks (week 24 to 48)	Physiological	Control-training	Patients from Control group followed training (program above) from week 24 to 48	MVIC (mean [increm. %], 95% CI)	No changes, data NR		Muscle endurance (mean [increm. %], 95% CI)	+11.0, p<0.007 vs. Control group at week 24	NR	6MWT (mean [increm. %], 95% CI)	+13.0, p<0.007 vs. Control group at week 24	NR	Muscle cross-sectional area (mean [increm. %], 95% CI)	NR	NR	Enzyme activity (mean [increm. %], 95% CI)	NR	NR													Aerobic exercise endurance (VO2 peak and maximal aerobic power [MAP])	Serum CK levels		SF-36; Fatigue Severity Scale; daily soreness and tiredness	Outcomes 1-3 were also measured at an intermediate time point of 12 weeks. Enzyme activity was measured in muscle biopsy
1357	RCT	52 weeks	Pharmacological	Placebo		MVIC (mean [change from BL], SD)	+0.20	0.91	MMT (mean [change from BL], SD)	-0.04	0.16	Grip strength (mean [change from BL], SD)	-0.53	4.13	Walk 30 ft	No changes, data not shown		4-stair climb	No changes, data not shown		Functional grading (upper and lower extremities)	No changes, data not shown											Total body mass; lean fraction; fat fraction; bone mass fraction	AEs
1357	RCT	52 weeks	Pharmacological	Albuterol low dose	Albuterol 8mg BID	MVIC (mean [change from BL], SD; mean treatment effect vs. Placebo group, 98.3% CI)	-0.04; -0.23, p=0.32	0.84; -0.80-0.34	MMT (mean [change from BL], SD; mean treatment effect vs. Placebo group, 98.3% CI)	-0.03; +0.02, p=0.63	0.13; -0.07-0.10	Grip strength (mean [change from BL], SD; mean treatment effect vs. Placebo group, 98.3% CI)	+1.90; +2.49, p=0.02	3.34; -0.05-5.02	Walk 30 ft	No changes, data not shown		4-stair climb	No changes, data not shown		Functional grading (upper and lower extremities)	No changes, data not shown											Total body mass; lean fraction; fat fraction; bone mass fraction	AEs
1357	RCT	52 weeks	Pharmacological	Albuterol high dose	Albuterol 16mg BID	MVIC (mean [change from BL], SD; mean treatment effect vs. Placebo group, 98.3% CI)	+0.08; -0.15, p=0.52	0.98; -0.74-0.43	MMT (mean [change from BL], SD; mean treatment effect vs. Placebo group, 98.3% CI)	+0.00; +0.03, p=0.37	0.15; -0.05-0.12	Grip strength (mean [change from BL], SD; mean treatment effect vs. Placebo group, 98.3% CI)	+1.70; +2.31, p=0.03	4.13; -0.29-4.92	Walk 30 ft	No changes, data not shown		4-stair climb	No changes, data not shown		Functional grading (upper and lower extremities)	No changes, data not shown											Total body mass; lean fraction; fat fraction; bone mass fraction	AEs
1384	Retrospective cohort study	128 months (range 94-185)	Surgical	Scapulothoracic arthrodesis	Scapulothoracic fusion using multifilament cables	Shoulder flexion (mean [º], SD)	BL 55.6; FU 124.1, p<0.001	BL 16.1; FU 12.0	Shoulder abduction (mean [º], SD)	BL 47.2; FU 101.9, p<0.001	BL 16.1; FU 8.0	qDASH score (mean, SD)	BL 33.8; FU 9.1, p<0.001	BL 8.8; FU 5.0																				Complications
1389	Retrospective cohort study	7.3 years (range 3.5-13)	Surgical	Scapulothoracic arthrodesis	Scapulothoracic arthrodesis	Shoulder flexion (mean [º], SD)	BL 64; FU 113, p=0.003	BL 11; FU 20	Shoulder abduction (mean [º], SD)	BL 63; FU 92, p=0.004	BL 9; FU 13	Shoulder external rotation (mean [º], SD)	BL 49; FU 43, p=0.112	BL 19; FU 10	Shoulder internal rotation (mean, range)	BL T9; FU T9, p=1.00	BL S1-T2; FU S1-T2	Constant score (mean, SD; max 100)	BL NR; FU 71.8	BL -; FU 16.0	Brook score (n of patients)	Score 2: 2 patients; Score 3: 5 patients		Vignos score (n of patients)	Score 1: 2 patients; Score 2: 3 patients; Score 3: 1 patient; Score 7: 1 patient		Deltoid strength (range [MRC score]; max score 5)	BL 2-4; FU 3-4					Pulmonary function	Complications		VAS-pain
1393	RCT	6 months	Pharmacological	Placebo		QMT (n=36 patients; mean [change in Z-score from BL], SD)	Upper limb: +0.02 (1%); Lower limb: -0.04 (-2%); Total: +0.01 (0.4%)	Upper limb: 0.31; Lower limb: 0.36; Total: 0.27	MMT (n=54 patients; mean [change in score from BL], SD)	Upper limb: +0.03 (1%); Lower limb: +0.04 (1%); Total: +0.03 (1%)	Upper limb: 0.18; Lower limb: 0.19; Total: 0.16	Brooke score (mean [change in score from BL], SD)	0.0	0.4	Vignos score (mean [change in score from BL], SD)	+0.1	0.6	Walk 10m (mean [change in seconds from BL], SD)	-0.2	4.0	4-stair climb (mean [change in seconds from BL], SD)	-0.3	1.9	Barré test or straight arm raising (mean [change in seconds from BL], SD)	-3.8	48.5	Mingazzini test (mean [change in seconds from BL], SD)	+1.9	43.0					AEs, plasma CK levels		SF-36	Outcomes 1-2 were also measured at 3 months
1393	RCT	6 months	Pharmacological	Salbutamol	Oral salbutamol 16mg/day in periodic dosage regimen of 3 week on/1 week off	QMT (n=35 patients; mean [change in Z-score from BL], SD)	Upper limb: +0.08 (3%); Lower limb: -0.01 (-0.3%); Total: +0.05 (2%)	Upper limb: 0.26; Lower limb: 0.49; Total: 0.28	MMT (n=52 patients; mean [change in score from BL], SD)	Upper limb: +0.04 (1%); Lower limb: +0.05 (1%); Total: +0.04 (1%)	Upper limb: 0.21; Lower limb: 0.20; Total: 0.18	Brooke score (mean [change in score from BL], SD)	+0.1	0.4	Vignos score (mean [change in score from BL], SD)	+0.1	0.5	Walk 10m (mean [change in seconds from BL], SD)	+0.03	2.4	4-stair climb (mean [change in seconds from BL], SD)	-0.1	1.3	Barré test or straight arm raising (mean [change in seconds from BL], SD)	-0.1	38.1	Mingazzini test (mean [change in seconds from BL], SD)	+2.8	34.1					AEs, plasma CK levels		SF-36	Outcomes 1-2 were also measured at 3 months
1424	Prospective cohort study	8 weeks	Physiological	NMES training	3 sessions/week for 8 weeks. Each session included 2-min warm-up, 20-min work out, and 3-min relaxation	MFM (mean, SD)	BL 68.86; FU 66.97	BL 19.35; FU 17.42	6MWT (mean [m], SD)	BL 309.67; FU 311.11	BL 132.14; FU 126.88	MMT	Slight increase (p=0.067), data not shown		MVC	No significant changes, data not shown																		Plasma CK levels		SF-36
1424	Prospective cohort study	8 weeks	Physiological	Healthy volunteers + NMES training	Training program as above	MFM (mean, SD)	BL 100, p<0.001 vs. FSHD1 group; FU 100, p<0.001 vs. FSHD1 group	BL 0; FU 0	6MWT (mean [m], SD)	BL 462.22, p<0.05 vs. FSHD1 group; FU 475.25, p<0.05 vs. FSHD1 group	BL 113.66; FU 131.07	MMT	NR		MVC	No significant changes, data not shown																		Plasma CK levels		SF-36
1435	NR	32.5 months (range 14-55)	Surgical	Scapulothoracic arthrodesis	Plate and wire fixation of the scapula to the ribs with corticocancellous iliac bone graft	Shoulder flexion (mean [º])	BL 64; FU 104		Shoulder abduction (mean [º])	BL 67.5; FU 125		Activities of daily living	Improved, descriptive data																				Pulmonary function	Complications		Cosmetic satisfaction
1446	NR	12 weeks	Physiological	Aerobic exercise training (AET)	35-min sessions, up to 5 sessions/week for 12 weeks, total 44 sessions	Muscle fiber distribution (mean [%], SE)	Type 1: BL 51; FU 46; Type 2: BL 49; FU 54	Type 1: BL 7; FU 9; Type 2: BL 7; FU 9	Muscle fiber area (mean [um2], SE)	BL 6648; FU 6802	BL 1026; FU 399																						Self-assessed questionnaire (walking function; muscle strength; endurance; physical activity; fatigue); VO2 max; workload; capillary density	Plasma CK levels			Outcomes were measured through muscle biopsy
1446	NR	12 weeks	Physiological	Healthy volunteers + Aerobic exercise training (AET)	Training program as above	Muscle fiber distribution (mean [%], SE)	Type 1: BL 62; FU 64; Type 2: BL 38; FU 36	Type 1: BL 5; FU 13; Type 2: BL 5; FU 13	Muscle fiber area (mean [um2], SE)	BL 4175; FU 4750	BL 432; FU 289																						Self-assessed questionnaire (walking function; muscle strength; endurance; physical activity; fatigue); VO2 max; workload; capillary density	Plasma CK levels			Outcomes were measured through muscle biopsy
1466	RCT	8 weeks	Physiological	Control (usual care)	Usual care	5-times-sit-to-stand-test	NR		6MWT (mean [change in m from BL], SD)	+21, p<0.03 vs. BL	16	Dynamometry	NR																				VO2 max; maximal workload	Plasma CK levels		VAS scale for physical activity, fatigue, and pain	The study also included Part 2 in which the Control group started 8 weeks of unsupervised HIT after completion of Part 1
1466	RCT	8 weeks	Physiological	Supervised high intensity training (HIT)	Each session lasted 21 min including an 8-min standardized warm-up and two sets of 5-min HIT separated by a 3-min break at very low intensity	5-times-sit-to-stand-test	No changes, data not shown		6MWT (mean [change in m from BL], SD)	No changes, data not shown		Dynamometry	No changes, data not shown																				VO2 max; maximal workload	Plasma CK levels		VAS scale for physical activity, fatigue, and pain	The study also included Part 2 in which the Control group started 8 weeks of unsupervised HIT after completion of Part 1
1466	RCT	8 weeks	Physiological	Healthy volunteers + Supervised high intensity training (HIT)	Training program as above	5-times-sit-to-stand-test	No changes, data not shown		6MWT (mean [change in m from BL], SD)	No changes, data not shown		Dynamometry	No changes, data not shown																				VO2 max; maximal workload	Plasma CK levels		VAS scale for physical activity, fatigue, and pain	The study also included Part 2 in which the Control group started 8 weeks of unsupervised HIT after completion of Part 1
1506	Retrospective cohort study	10 years (range 3-18)	Surgical	Scapulopexy	Scapulothoracic fixation without arthrodesis	Shoulder flexion (mean [º], SD)	BL 55; 1 year 120; Last FU 105	BL 16; 1 year 33; Last FU 22	Shoulder abduction (mean [º], SD)	BL 70; 1 year 98; Last FU 90	BL 20; 1 year 18; Last FU 17	Muscle strength (MRC test)	Flexion: BL 2.4; 1 year 4.5; Last FU 4.1; Abduction: BL 2.5; 1 year 4.5; Last FU 4		Activities of daily living	BL limited activity; FU not reported																	Pulmonary function	Complications		VAS scale for functional and cosmetic satisfaction
1595	RCT	190 days	Pharmacological	Biceps brachii Placebo	Placebo injected bilaterally in the BB muscle every 3 weeks for 2 weeks, total 9 doses	Total muscle volume (TMV; LS mean [increm. %], SEM)	+2.7	2.81	Contractile muscle volume (CMV; LS mean [increm. %], SEM)	+2.6	5.16	Muscle fat fraction (LS mean [increm. %], SEM)	+1.0	0.96	Performance of upper limb (PUL) midlevel domain score (LS mean [increm. %], SEM)	-1.2	1.2										MVIC elbow flexion (LS mean [increm. %], SEM)	-3.54	10.00	MMT elbow flexion (MRC test; LS mean [increm. %], SEM)	+0.20	1.62		TEAEs; injection-site reactions; concomitant medication; physical examination; vital signs; lab tests		FSHD-HI	The study also included Part 1 where increasing doses of ACE-083 were tested for safety and tolerability
1595	RCT	190 days	Pharmacological	Biceps brachii ACE-083	ACE-083 240mg per muscle injected bilaterally in the BB muscle every 3 weeks for 2 weeks, total 9 doses	Total muscle volume (TMV; LS mean [increm. %], SEM)	+19.1; ACE-083 - Placebo group: +16.4, p<0.0001	2.82; 4.03	Contractile muscle volume (CMV; LS mean [increm. %], SEM)	+25.8; ACE-083 - Placebo group: +23.3, p=0.002	5.45; 7.59	Muscle fat fraction (LS mean [increm. %], SEM)	-0.22; ACE-083 - Placebo group: -1.3, p=0.36	0.98; 1.36	Performance of upper limb (PUL) midlevel domain score (LS mean [increm. %], SEM)	+1.7; ACE-083 - Placebo group: +2.9, p=0.09	1.2; 1.7										MVIC elbow flexion (LS mean [increm. %], SEM)	+32.58; ACE-083 - Placebo group: +36.12, p=0.02	10.44; 14.18	MMT elbow flexion (MRC test; LS mean [increm. %], SEM)	-2.48; ACE-083 - Placebo group: -2.68, p=0.27	1.75; 2.39		TEAEs; injection-site reactions; concomitant medication; physical examination; vital signs; lab tests		FSHD-HI	The study also included Part 1 where increasing doses of ACE-083 were tested for safety and tolerability
1595	RCT	190 days	Pharmacological	Tibialis anterior placebo	Placebo injected bilaterally in the TA muscle every 3 weeks for 2 weeks, total 9 doses	Total muscle volume (TMV; LS mean [increm. %], SEM)	+4.3	2.72	Contractile muscle volume (CMV; LS mean [increm. %], SEM)	+5.6	4.89	Muscle fat fraction (LS mean [increm. %], SEM)	-0.32	0.89				6MWT (LS mean [increm. %], SEM)	+8.6	2.76	Walk run 10 m (LS mean [increm. %], SEM)	-8.6	3.35	4-stair climb (LS mean [increm. %], SEM)	-5.2	4.07	MVIC ankle dorxiflexion (LS mean [increm. %], SEM)	+8.72	7.76	MMT ankle dorsiflexion (MRC test; LS mean [increm. %], SEM)	+1.97	2.15		TEAEs; injection-site reactions; concomitant medication; physical examination; vital signs; lab tests		FSHD-HI	The study also included Part 1 where increasing doses of ACE-083 were tested for safety and tolerability
1595	RCT	190 days	Pharmacological	Tibialis anterior ACE-083	ACE-083 240mg per muscle injected bilaterally in the TA muscle every 3 weeks for 2 weeks, total 9 doses	Total muscle volume (TMV; LS mean [increm. %], SEM)	+13.8; ACE-083 - Placebo group: +9.5, p=0.01	2.85; 3.88	Contractile muscle volume (CMV; LS mean [increm. %], SEM)	+24.0; ACE-083 - Placebo group: +18.4, p=0.009	5.24; 7.01	Muscle fat fraction (LS mean [increm. %], SEM)	-3.1; ACE-083 - Placebo group: -2.7, p=0.04	0.95; 1.30				6MWT (LS mean [increm. %], SEM)	+3.3; ACE-083 - Placebo group: -5.3, p=0.20	2.94; 4.07	Walk run 10 m (LS mean [increm. %], SEM)	-3.9; ACE-083 - Placebo group: +4.7, p=0.35	3.59; 4.97	4-stair climb (LS mean [increm. %], SEM)	-4.8; ACE-083 - Placebo group: +0.45, p=0.94	4.32; 6.03	MVIC ankle dorxiflexion (LS mean [increm. %], SEM)	-5.82; ACE-083 - Placebo group: -14.54, p=0.22	8.37; 11.50	MMT ankle dorsiflexion (MRC test; LS mean [increm. %], SEM)	+2.84; ACE-083 - Placebo group: +0.88, p=0.78	2.32; 3.17		TEAEs; injection-site reactions; concomitant medication; physical examination; vital signs; lab tests		FSHD-HI	The study also included Part 1 where increasing doses of ACE-083 were tested for safety and tolerability
1604	NR	5 weeks	Physiological	FSHD + HIT	Training program as above																												VO2 max; maximal workload	Plasma CK levels		VAS-pain
1604	NR	5 weeks	Physiological	LGMD2 + HIT	1 session/week with incremental VO2 max, total 5 weeks																												VO2 max; maximal workload	Plasma CK levels		VAS-pain
1604	NR	5 weeks	Physiological	BMD + HIT	Training program as above																												VO2 max; maximal workload	Plasma CK levels		VAS-pain
1604	NR	5 weeks	Physiological	Healthy volunteers + HIT	Training program as above																												VO2 max; maximal workload	Plasma CK levels		VAS-pain
1613	Retrospective cohort study	6.3 years (range 2-10)	Surgical	Scapulothoracic arthrodesis		Shoulder abduction (mean [º], range)	BL 75; 1 year 145; Last FU 139 in 7 shoulders and 48 in 4 shoulders	BL 70-90; 1 year 110-160; Last FU 110-150, 20-70	Shoulder flexion (mean [º], range)	BL 75; 1 year 144; Last FU 134 in 7 shoulders and 48 in 4 shoulders	BL 70-90; 1 year 130-160; Last FU 100-150, 20-70	Clinical grading at FU	Score 2 (fair): 1 patients (2 shoulders); Score 3 (good): 3 patients (3 shoulders); Score 6 (excellent): 5 patients (6 shoulders)																					Complications			Clinical grading included scoring of 3 criteria: shoulder range of motion; appearance; fatigue and pain
1616	Retrospective case series	14 years (SD 73 months)	Surgical	Scapulothoracic arthrodesis	Letournel technique	Shoulder abduction (mean [increm. º], SD)	+36, p=0.028 vs. BL	32	Shoulder flexion (mean [change in º from BL], SD)	+40, p=0.042 vs. BL	44	Shoulder extension (mean [º], SD)	FU 46	28	Shoulder internal rotation (mean [º], SD)	FU 103	12	Shoulder external rotation (mean [º], SD)	FU 23	9	Shoulder abduction strength (mean [kg])	4.6		Constant score (mean [%], SD)	57	25	Activities of daily living	Improved, descriptive data						Complications		NPIS pain scale; fatigue; cosmetic satisfaction
1710	Non-randomized trial	24 weeks	Pharmacological	Diltiazem hydrochloride		Average muscle score (AMS) via MMT (mean [change from BL], SD)	-0.0025, p=0.935	0.1320	MVIC (n=17 patients; mean [change from BL], SD)	+0.113, p=0.825	2077	Walk 30 ft (n=17 patients, mean [change in time from BL], SD)	-0.36, p=0.177	1.06																			Lean body mass
1758	Case study	NR	Pharmacological	Denosumab	3 injections	Get up and go (sitting to standing then walking 10 feet and returning to a seated position; seconds)	2nd injection: prior 11; 24h 6; 3rd injection: prior 27; 24h 5		Standing from sitting (n of times in 30 s)	2nd injection: prior 6; 24h 15; 3rd injection: prior 9.5; 24h 18		Grip strength (mean [lbs. sq. in.], SD)	Right hand: 2nd injection: prior 45; 24h 54.8, p<0.005; 3rd injection: prior 39.8; 24h 53.2, p<0.001; Left hand: 2nd injection: prior 45; 24h 49.3, p<0.05; 3rd injection: prior 35.3; 24h 56.3, p<0.001	Right hand: 2nd injection: prior 3.65; 24h 3.85; 3rd injection: prior 5.1; 24h 2.1; Left hand: 2nd injection: prior 3.5; 24h 1.0; 3rd injection: prior 3.7; 24h 1.5
1855	Non-randomized trial	12 weeks	Pharmacological	Prednisone	1.5 mg/kg/day, max 80 mg/day, for 12 weeks	MMT (mean [change in score from BL], 95% CI)	-0.01, p=0.96	-0.24-0.23	MVIC (mean [change in score from BL], 95% CI)	-0.24, p=0.44	-0.9-0.43																						Lean body mass; Serum CK levels	AEs
1862	Non-randomized trial	12 weeks	Pharmacological	Albuterol	Sustained-release albuterol 16 mg/day for 3 months	MVIC (mean [change in score from BL], SD and 95% CI)	+0.33, p=0.05; % in Newtons: +12%	0.60, -0.00-0.66; % in Newtons: 0-36%	MMT (mean [change in score from BL], SD and 95% CI)	+0.06, p=0.09	0.13, -0.01-0.13																						Lean body mass; total body mass; body fat	AEs			The study also included additional 12 weeks treatment in 8 patients, while 5 patients discontinued the treatment. Same outcomes were measured. Those who remained continued to show improvement in MVIC and lean body mass
2062	NR	3-21 years	Surgical	Scapulothoracic arthrodesis		Shoulder abduction (mean [º], SD)	BL 65; FU 125	BL 10; FU 25	Activities of daily living	Improved, descriptive data																							Muscle strength (descriptive)	Complications
2072	NR	28-120 months	Surgical	Scapulothoracic arthrodesis	Technique by Bunch and Siegel	Shoulder abduction (mean [change in º from BL], range)	+46.5	5-75	Shoulder flexion (mean [change in º from BL], range)	+60.5	20-75	Activities of daily living	Data available per patient																				Pulmonary function	Complications		Patient satisfaction; cosmesis; pain
2107	NR	2.9 years (range 2.5-3.3)	Surgical	Scapulothoracic arthrodesis	16-gauge Luque wires for fixation	Shoulder abduction (mean [change in º from BL], range)	+27	20-35	Shoulder flexion (mean [change in º from BL], range)	+28	20-40	Activities of daily living	Improved, data not shown																				Pulmonary function	Complications		Cosmetic satisfaction; pain
2153	RCT	26 weeks	Pharmacological	Placebo	Formulation containing excipients	MMT (n=8 FSHD patients; mean [increm. %], SE)	+2.87	1.33	QMT	No changes, data not shown		Walk 9 m	No changes, data not shown		4-stair climb	No changes, data not shown		Standing from sitting	No changes, data not shown		Muscle volume (mean [increm. %], SD)	+0.7	0.8	Myostatin levels	No changes, data not shown		Muscle health (fiber necrosis, inflammation, fibrosis, regeneration)	No changes, data not shown		Muscle fibers (n=6 patients; median [increm. %])	Central nucleated fibers: no changes, data not shown; Muscle fiber diameter: +2.7		Pulmonary function; lean body mass	AEs; physical examination; vital signs; lab tests; echocardiogram; ECG; fundoscopy (only FSHD); audiometry (only FSHD)		SF-36
2153	RCT	26 weeks	Pharmacological	MYO-029 1 mg/kg	Delivered necessary volume of MYO-029 70 mg/ml	MMT (n=9 FSHD patients; mean [increm. %], SE)	+1.99, p=0.9894 vs. Placebo	2.71	QMT	No changes, data not shown		Walk 9 m	No changes, data not shown		4-stair climb	No changes, data not shown		Standing from sitting	No changes, data not shown		Muscle volume (mean [increm. %], SD)	-0.6	0.9	Myostatin levels	No changes, data not shown		Muscle health (fiber necrosis, inflammation, fibrosis, regeneration)	No changes, data not shown		Muscle fibers (n=10 patients; median [increm. %])	Central nucleated fibers: no changes, data not shown; Muscle fiber diameter: -0.93		Pulmonary function; lean body mass	AEs; physical examination; vital signs; lab tests; echocardiogram; ECG; fundoscopy (only FSHD); audiometry (only FSHD)		SF-36
2153	RCT	26 weeks	Pharmacological	MYO-029 3 mg/kg	Delivered necessary volume of MYO-029 70 mg/ml	MMT (n=8 FSHD patients; mean [increm. %], SE)	+2.22, p=0.9959 vs. Placebo	1.67	QMT	No changes, data not shown		Walk 9 m	No changes, data not shown		4-stair climb	No changes, data not shown		Standing from sitting	No changes, data not shown		Muscle volume (mean [increm. %], SD)	+2.1	1.0	Myostatin levels	No changes, data not shown		Muscle health (fiber necrosis, inflammation, fibrosis, regeneration)	No changes, data not shown		Muscle fibers (n=7 patients; median [increm. %])	Central nucleated fibers: no changes, data not shown; Muscle fiber diameter: +14.4		Pulmonary function; lean body mass	AEs; physical examination; vital signs; lab tests; echocardiogram; ECG; fundoscopy (only FSHD); audiometry (only FSHD)		SF-36
2153	RCT	26 weeks	Pharmacological	MYO-029 10 mg/kg	Delivered necessary volume of MYO-029 70 mg/ml	MMT (n=5 FSHD patients; mean [increm. %], SE)	+5.28, p=0.8896 vs. Placebo	5.31	QMT	No changes, data not shown		Walk 9 m	No changes, data not shown		4-stair climb	No changes, data not shown		Standing from sitting	No changes, data not shown		Muscle volume (mean [increm. %], SD)	+1.2	1.1	Myostatin levels	No changes, data not shown		Muscle health (fiber necrosis, inflammation, fibrosis, regeneration)	No changes, data not shown		Muscle fibers (n=2 patients; median [increm. %])	Central nucleated fibers: no changes, data not shown; Muscle fiber diameter: +15.2		Pulmonary function; lean body mass	AEs; physical examination; vital signs; lab tests; echocardiogram; ECG; fundoscopy (only FSHD); audiometry (only FSHD)		SF-36
2153	RCT		Pharmacological	MYO-029 30 mg/kg	Delivered necessary volume of MYO-029 70 mg/ml																																This group discontinued
938	RCT	52 weeks	Pharmacological+Physiological	Placebo	Non-training + placebo	Maximum voluntary isometric strength (MVIC; mean [kgF], 95% CI)	Elbow: BL 17.3; FU 16.0; Ankle: BL 10.8; FU 9.6	Elbow: BL 13.7-21.0; FU 12.4-19.7; Ankle: BL 7.8-13.9; FU 6.5-12.6	Muscle isometric endurance (FTI30; mean [kgF·s], 95% CI)	Elbow: BL 281; FU 278; Ankle: BL 189; FU 160	Elbow: BL 211-352; FU 207-349; Ankle: BL 133-245; FU 104-216	Dynamic muscle strength (1RM; mean [kg], 95% CI)	Elbow: BL 6.5; FU 7.5; Ankle: BL 5.9; FU 4.7	Elbow: BL 4.8-8.2; FU 5.8-9.2; Ankle: BL 4.4-7.5; FU 3.2-6.2	Functional grading (upper and lower extremities)	No changes, data not shown		Standing from lying	No changes, data not shown		Standing from sitting	No changes, data not shown		Walk 30 ft	No changes, data not shown		3-stair climb	No changes, data not shown					Effect size of outcomes 1-3 (all training vs. all non-training, and all albuterol vs. all placebo, numerical data available); muscle strength (effect of albuterol on non-trained muscles, only figure); muscle volume (all albuterol vs. all placebo, numerical data available); pulmonary function (data/figure not shown)	AEs			Outcomes 1-3 are for right-sided muscles. Changes in strength measures for the left-sided trained muscles were not essentially different.
938	RCT	52 weeks	Pharmacological+Physiological	Placebo + training	Training (program below) + placebo	Maximum voluntary isometric strength (MVIC; mean [kgF], 95% CI)	Elbow: BL 12.6; FU 12.2; Ankle: BL 10.4; FU 8.7	Elbow: BL 9.3-16.0; FU 8.8-15.5; Ankle: BL 7.6-13.2; FU 5.9-11.5	Muscle isometric endurance (FTI30; mean [kgF·s], 95% CI)	Elbow: BL 221; FU 210; Ankle: BL 205; FU 159	Elbow: BL 156-286; FU 145-275; Ankle: BL 155-256; FU 109-210	Dynamic muscle strength (1RM; mean [kg], 95% CI)	Elbow: BL 5.7; FU 7.8; Ankle: BL 5.4; FU 3.9	Elbow: BL 4.0-7.4; FU 6.1-9.5; Ankle: BL 4.1-6.7; FU 2.6-5.2	Functional grading (upper and lower extremities)	No changes, data not shown		Standing from lying	No changes, data not shown		Standing from sitting	No changes, data not shown		Walk 30 ft	No changes, data not shown		3-stair climb	No changes, data not shown					Effect size of outcomes 1-3 (all training vs. all non-training, and all albuterol vs. all placebo, numerical data available); muscle strength (effect of albuterol on non-trained muscles, only figure); muscle volume (all albuterol vs. all placebo, numerical data available); pulmonary function (data/figure not shown)	AEs			Outcomes 1-3 are for right-sided muscles. Changes in strength measures for the left-sided trained muscles were not essentially different.
938	RCT	52 weeks	Pharmacological+Physiological	Albuterol	Non-training + albuterol (dose below)	Maximum voluntary isometric strength (MVIC; mean [kgF], 95% CI)	Elbow: BL 14.0; FU 14.1; Ankle: BL 9.9; FU 8.0	Elbow: BL 10.2-17.8; FU 10.3-17.9; Ankle: BL 6.7-13.1; FU 4.8-11.2	Muscle isometric endurance (FTI30; mean [kgF·s], 95% CI)	Elbow: BL 259; FU 264; Ankle: BL 195; FU 144	Elbow: BL 185-332; FU 191-338; Ankle: BL 139-252; FU 87-202	Dynamic muscle strength (1RM; mean [kg], 95% CI)	Elbow: BL 6.0; FU 7.8; Ankle: BL 5.9; FU 5.1	Elbow: BL 4.1-7.9; FU 5.9-9.7; Ankle: BL 4.5-7.4; FU 3.7-6.5	Functional grading (upper and lower extremities)	No changes, data not shown		Standing from lying	No changes, data not shown		Standing from sitting	No changes, data not shown		Walk 30 ft	No changes, data not shown		3-stair climb	No changes, data not shown					Effect size of outcomes 1-3 (all training vs. all non-training, and all albuterol vs. all placebo, numerical data available); muscle strength (effect of albuterol on non-trained muscles, only figure); muscle volume (all albuterol vs. all placebo, numerical data available); pulmonary function (data/figure not shown)	AEs			Outcomes 1-3 are for right-sided muscles. Changes in strength measures for the left-sided trained muscles were not essentially different.
938	RCT	52 weeks	Pharmacological+Physiological	Albuterol + training	Training: 3 non-consecutive days per week during 52 weeks, focused on elbow flexors and ankle dorsiflexors. Medication: albuterol sustained-release 8 mg twice daily	Maximum voluntary isometric strength (MVIC; mean [kgF], 95% CI)	Elbow: BL 15.1; FU 15.4; Ankle: BL 9.7; FU 9.0	Elbow: BL 11.3-19.0; FU 11.6-19.3; Ankle: BL 6.4-12.9; FU 5.8-12.3	Muscle isometric endurance (FTI30; mean [kgF·s], 95% CI)	Elbow: BL 241; FU 259; Ankle: BL 181; FU 149	Elbow: BL 166-316; FU 185-334; Ankle: BL 123-239; FU 90-207	Dynamic muscle strength (1RM; mean [kg], 95% CI)	Elbow: BL 5.8; FU 8.9; Ankle: BL 6.2; FU 4.6	Elbow: BL 3.9-7.6; FU 7.0-10.7; Ankle: BL 4.7-7.6; FU 3.2-6.1	Functional grading (upper and lower extremities)	No changes, data not shown		Standing from lying	No changes, data not shown		Standing from sitting	No changes, data not shown		Walk 30 ft	No changes, data not shown		3-stair climb	No changes, data not shown					Effect size of outcomes 1-3 (all training vs. all non-training, and all albuterol vs. all placebo, numerical data available); muscle strength (effect of albuterol on non-trained muscles, only figure); muscle volume (all albuterol vs. all placebo, numerical data available); pulmonary function (data/figure not shown)	AEs			Outcomes 1-3 are for right-sided muscles. Changes in strength measures for the left-sided trained muscles were not essentially different.
914	RCT	21 days	Pharmacological	Part B Placebo	Placebo PO BID for 14 days																													Death; AEs; treatment discontinuation; vital signs; ECG; body weight; lab tests			The study also included Part A with 10 healthy volunteers receving single dose of losmapimod 7.5mg or 15mg (or placebo), and AEs were reported
914	RCT	21 days	Pharmacological	Part B Losmapimod 7.5 mg	Losmapimod 7.5 mg PO BID for 14 days																													Death; AEs; treatment discontinuation; vital signs; ECG; body weight; lab tests			The study also included Part A with 10 healthy volunteers receving single dose of losmapimod 7.5mg or 15mg (or placebo), and AEs were reported
914	RCT	21 days	Pharmacological	Part B Losmapimod 15 mg	Losmapimod 15 mg PO BID for 14 days																													Death; AEs; treatment discontinuation; vital signs; ECG; body weight; lab tests			The study also included Part A with 10 healthy volunteers receving single dose of losmapimod 7.5mg or 15mg (or placebo), and AEs were reported
914	RCT	21 days	Pharmacological	Part C Losmapimod 15 mg	Losmapimod 15 mg PO BID for 14 days																													Death; AEs; treatment discontinuation; vital signs; ECG; body weight; lab tests			The study also included Part A with 10 healthy volunteers receving single dose of losmapimod 7.5mg or 15mg (or placebo), and AEs were reported
859	NR	NR	Surgical	Scapulothoracic arthrodesis / spinal fusion	Scapulothoracic arthrodesis or spinal stenosis	Shoulder elevation (n=4 patients undergoing scapulothoracic arthrodesis; mean [º], range)	BL 70; FU 131.7	BL 45-120; FU 90-150																										Complications		QoL

### Sheet: Humanistic Table 1
STUDY CHARACTERISTICS						POPULATION CHARACTERISTICS																																					GENERAL QOL					DISEASE-SPECIFIC QOL				DEPRESSION						FATIGUE					PAIN											SLEEP			ACTIVITIES OF DAILY LIVING		DISABILITY									ANXIETY					PSYCH/NEURO																					SYMPTOM						OTHER
REFID	AUTHOR	YEAR	COUNTRY N/A -	ABSTRACT/ MANUSCRIPT	STUDY DESIGN	FSHD (n)	FSHD %	FSHD1 n	FSHD1 %	FSHD2 n	FSHD2 %	AGE VALUE	AGE VALUE UNIT	AGE VARIANCE	AGE VARIANCE	% PEDIATRIC	% FEMALE	BMI VALUE	BMI VALUE UNIT	BMI VARIANCE	BMI VARIANCE UNIT	AGE AT ONSET VALUE	AGE AT ONSET VALUE UNIT	AGE AT ONSET VARIANCE	AGE AT ONSET VARIANCE LABEL	DISEASE DURATION	DISEASE DURATION VALUE UNIT	DISEASE DURATION VARIANCE	DISEASE DURATION VARIANCE LABEL	CSS value	CSS value unit	CSS variance	CSS variance label	Other severity index	Other severity value	Other severity value unit	Other severity variance	Other severity variance label	D4Z4 value	D4Z4 value unit	D4Z4 variance	D4Z4 variance label	SF-36	EQ-5D	SIP, sickness impact profile	Health index	Kidscreen questionnaire	FSHD-HI	Quality of Life in Neurological Disoders (NeuroQoL)	PedsQL NMM	Individualized Neuromuscular Quality of Life Questionnaire (INQoL)	BDI, Becks Depression Inventory Primary Care	MADRS	Hamilton depressive rating scale (HDRS)	Hospital Anxiety and Depression Scale (HADS)	Mini International Neuropsychiatric Interview	Depressive mood scale (EHD)	CIS, Checklist Individual Strength	Qualitative	Self-report	Fatigue severity scale	NeuroQoL domain	MPQ, McGill Pain Questionnaire	Saint Antoine Pain Questionnaire (SAPQ)	Low Back Pain Rating Scale questionnaire	Visual Analogue Scale (not further specified)	Pain - Portenoy 6 questionnaire	Grading of Chronic Pain Scale	FSHD-specific Universal Pain Assessment Tool	Patient's Global Impression of Change scale	Brief Pain Inventory (BPI)	Daily Observed Pain score	Pain - score (not specified)	Pittsburgh Sleep Quality Index (PSQI)	Nottingham Health Profile Sleep	Epworth Sleepiness Scale (ESS)	Not further specified	Nottingham Scale (NEADL)	Walton disability	Brooke scale	Capabilities of Upper Extremity (CUE)	Abilhand questionnaire	Facial Clinimetric Evaluation Scale (FaCE)	FSHD-RODS	Barthel index	Health Assessment Questionnaire (HAQ)	Vignos scale	State-Trait Anxiety Inventory	Social Appearance Anxiety Scale (SAAS)	Social Interaction Anxiety Scale (SIAS)	Covi brief anxiety scale	Tyrer anxiety sclae	Lille Apathy Rating Scale (LARS)	Neuropsychological Battery - not further specified	Cognition - MMSE	Montreal Cognitive Assessment (MoCA)	Cognition - Stroop Test	SCL-90, Symptom Checklist	Self-efficacy scale	J-FCS	Social Support Inventory	Pain catastrophizing scale	Cognition - Trail Making Test	Rey's Auditory Verbal Learning Test (RAVLT)	Verbal categorical fluency (animals)	Verbal fluency test	Social anhedonia scale	Physical anhedonia scale	Cognition - Frontal Assessment Battery	General Self-Efficacy Scale (GSE)	Physical Self-Perception Profile	Rosenberg Self-Esteem scale	Abrams and Taylor scale for emotional blunting (AT)	Illness Perception Questionnaire (IPQ-R)	Impact of event scale (IES)	Illness Management Questionnaire (IMQ)	Illness Cognition Questionnaire (ICQ)	Symptom burden - qualitative	Lumpar Spine Questionnaire	Patient preference (no instrument specified)	Disease impact on different aspects of life - qualitative	Comments	Notes (list study / trial name if available, or NCT number)
4	Kools	2022	N/A or N/R	Abstract	Non-randomised trial	-	-	14	100	-	-	45.7	Mean	11.61	SD	0	-	-	-	-	-	-	-	-	-	-	-	-	-	-	-	-	-	Ricci score	3.5	-	-	-	-	-	-	-						FSHD-HI																						PGIC														FSHD-RODS																																							-
107	Tawil	2022	-	Abstract	Randomised controlled trial	80	100	--	-	-	-	45.7	Mean	12.5	SD	0	-	-	-	-	-	-	-	-	-	-	-	-	-	3.2	Mean	2023-04-02	Range	-	-	-	-	-	-	-	-	-						FSHD-HI																						PGIC
290	Shirilla	2019	United States	Abstract	Qualitative	390	100	-	-	-	-	52	Mean	15-86	Range	NS	55%	-	-	-	-	16	Median	-	-	-	-	-	-	-	-	-	-	-	-	-	-	-	-	-	-	-																																																																														Self-report QoL			-
376	Walker	2017	-	Abstract	Non-randomised trial	-	-	8	100	-	-	-	-	16-20	Range	NS	-	-	-	-	-	-	-	-	-	-	-	-	-	-	-	-	-	-	-	-	-	-	-	-	-	-									INQoL
388	Vissing	2017	-	Abstract	Non-randomised trial	18	100	-	-	-	-	-	-	-	-	-	-	-	-	-	-	-	-	-	-	-	-	-	-	-	-	-	-	-	-	-	-	-	-	-	-	-									INQoL
399	Patel	2017	New Zealand	Abstract	Cross-sectional study / survey	77	100	-	-	-	-	-	-	-	-	-	-	-	-	-	-	-	-	-	-	-	-	-	-	-	-	-	-	-	-	-	-	-	-	-	-	-																					McGill Pain Questionnaire
461	Hodge	2016	United States	Abstract	Prospective cohort study	53	100	-	-	-	-	23.1	Mean	14.6	SD	-	59%	-	-	-	-	-	-	-	-	-	-	-	-	-	-	-	-	-	-	-	-	-	-	-	-	-																																																																														Self-report speech			-
469	Evangelista	2015	United Kingdom	Abstract	Retrospective cohort study (e.g. EMR, claims, registry)	416	100	416	100	-	-	-	-	-	-	-	-	-	-	-	-	-	-	-	-	-	-	-	-	-	-	-	-	-	-	-	-	-	-	-	-	-									INQoL												Short-Form McGill Pain Questionnaire																																																												-
575	Dahlqvist	2014	N/A or N/R	Abstract	Cross-sectional study / survey	49	100%	-	-	-	-	-	-	-	-	-	-	-	-	-	-	-	-	-	-	-	-	-	-	-	-	-	-	-	-	-	-	-	-	-	-	-																							Low Back Pain Rating Scale																																																										-
594	Leclair-Visonneau	2013	N/A or N/R	Abstract	Cross-sectional study / survey	22	100	-	-	-	-	-	-	-	-	-	-	-	-	-	-	-	-	-	-	-	-	-	-	-	-	-	-	-	-	-	-	-	-	-	-	-													HADS						Fatigue severity scale													Pittsburgh Sleep Quality Index		Epworth Sleepiness Scale																																															36 controls also included
604	Gergev	2013	N/A or N/R	Abstract	Qualitative	4	100%	-	-	-	-	15	Mean	-	-	-	50%	-	-	-	-	-	-	-	-	-	-	-	-	-	-	-	-	-	-	-	-	-	-	-	-	-																																																				Neurological battery (not specified)																													-
631	Bergsma	2012	Netherlands	Abstract	Cross-sectional study / survey	76	100%	-	-	-	-	-	-	13-74	Range	-	-	-	-	-	-	-	-	-	-	-	-	-	-	-	-	-	-	-	-	-	-	-	-	-	-	-																																						Brooke scale	CUE	Abilhand questionnaire																																									-
648	Heatwole	2012	United States	Abstract	Cross-sectional study / survey	328	100%	-	-	-	-	-	-	-	-	0	-	-	-	-	-	-	-	-	-	-	-	-	-	-	-	-	-	-	-	-	-	-	-	-	-	-																																			ADL - qualitative																																									Symptoms - qualitative					-
650	Statland	2012	United States	Abstract	Retrospective cohort study (e.g. EMR, claims, registry)	343	100	-	-	-	-	51	Mean	-	-	-	51%	-	-	-	-	22	-	-	-	-	-	-	-	-	-	-	-	-	-	-	-	-	25kb	Median	-	-																																																																														Self-report total impairment			Average 6 years of follow up (range 1-9)
681	Gazzotti	2011	-	Abstract	Case series	3	100	-	-	-	-	-	-	16-58	range	33	100	-	-	-	-	-	-	-	-	-	-	-	-	-	-	-	-	-	-	-	-	-	-	-	-	-	SF-36
827	de Valle	2021	Australia & New Zealand	Full text	Cross-sectional study / survey	18	100	16	94	1	6	13.3	Mean	3; 7 - 18	SD (range)	100	44	20.3	Mean	3.9; 15.1-30.2	SD; range	-	-	-	-	-	-	-	-	2	Mean	1.2 (0.5-4.5)	SD (range)	FCS	5.2	Mean	3.2 (2-13)	SD (range)	16.9 fragment size	Mean	10 - 30	Range						FSHD-HI Peds		PedsQL NMM
832	Hamel	2019	United States	Full text	Cross-sectional study / survey	328	100%	-	-	-	-	54.5	Mean	13.4	SD	0	53.6%	-	-	-	-	23.1	Mean	15.4	SD	-	-	-	-	-	-	-	-	-	-	-	-	-	-	-	-	-																																																																												Symptomatic themes					-
876	Schipper	2017	Netherlands	Full text	Qualitative	25	100	-	-	-	-	-	-	24-77	Range	0	44	-	-	-	-	-	-	-	-	-	-	1-49	Range	-	-	-	-	Wheelchair dependent	36	Proportion	-	-	-	-	-	-																	Qualitative (no questionnaire)																																																																N/A
883	Andersen	2017	Denmark	Full text	Randomised controlled trial	-	-	41	100	-	-	Reported by subroup only	-	-	-	0	48.8	Reported by subgroup only	-	-	-	-	-	-	-	-	-	-	-	Reported by subgroup only	-	-	-	-	-	-	-	-	Reported by subgroup only	-	-	-	SF-36																	Fatigue VAS						Pain VAS
893	Hatch	2021	United States	Full text	Cross-sectional study / survey	-	-	21	100	-	-	41.6	Mean	19-55	Range	0%	43%	26.5	Mean	17.92-33.27	Range	-	-	-	-	-	-	-	-	2.7	Mean	1-4	Range	FSHD total score	5.8	Mean	1-11	Range	-	-	-	-							NeuroQoL																																																																										-
916	Goselink	2018	Netherlands	Full text	Cross-sectional study / survey	32	100	31	96.9	1	3.1	12	Mean	4-17	Range	100	56	-	-	-	-	6.7	Mean	-	-	-	-	-	-	2.5	Mean	1.5; 0-6	SD; range	FSHD evaluation score	2.3	Mean	0-6	SD; range	5.2 (repeat arrays)	Mean	2.0 (2 - 10)	SD (range)					Duplicate of 1455															Fatigue - NeuroQoL domain											Pain - score (not specified)																																																		N/A
918	Aprile	2013	Italy	Full text	Prospective cohort study	15	100	-	-	-	-	47.3	Mean	16.7	SD	0	73.3	-	-	-	-	-	-	-	-	-	-	-	-	2.5 - 4	Range	-	-	-	-	-	-	-	-	-	-	-	SF-36																							VAS																																																					LSQ				Case control
943	Hoffmann	2022	United States	Full text	Prospective cohort study	690	100	352	52.3	50	7.4	-	-	-	-	1	50	-	-	-	-	-	-	-	-	-	-	-	-	-	-	-	-	-	-	-	-	-	-	-	-	-																																Pittsburgh Sleep Quality Index (PSQI)		Epworth Sleepiness Scale (ESS)																																															N/A
946	Johnson	2012	N/A or N/R	Full text	Qualitative	20	100	-	-	-	-	51	Mean	12.14	SD	0	65	-	-	-	-	30.5	Mean	15.52	SD	-	-	-	-	-	-	-	-	-	-	-	-	-	-	-	-	-																																																																												Symptom burden - qualitative					N/A
957	Jensen	2008	United States	Full text	Cross-sectional study / survey	127	100%	-	-	-	-	51.78	Mean	13.77	SD	0%	52%	-	-	-	-	-	-	-	-	-	-	-	-	-	-	-	-	-	-	-	-	-	-	-	-	-																										Grading of Chronic Pain Scale			Brief Pain Inventory (BPI)																																																				-
967	Padua	2009	Italy	Full text	Prospective cohort study	65	100%	-	-	-	-	40.9	Mean	13.5 (16-71)	SD (range)	NS	52%	-	-	-	-	-	-	-	-	17.2 years	Mean	11.3 (0 - 49)	SD (range)	3	Mean	1.3 (meadian 3.5, range 0.5 - 4.5)	SD	-	-	-	-	-	Mean size: 21.1 kb	Mean	-	-	SF-36									BDI, Becks Depression Inventory Primary Care														Visual Analogue Scale (not further specified)	Pain - Portenoy 6 questionnaire (ID Pain)																																																								-
997	Winter	2010	Germany	Full text	Cross-sectional study / survey	17	100%	-	-	-	-	43.8	Mean	9.8	SD	0%	64.7%	-	-	-	-	25	Mean	12	SD	18.8	Mean	12.9	SD	-	-	-	-	FSHD	Stage I-III, 76.5%; Stage IV -VIII, 23.5%	Distribution	-	-	-	-	-	-	SF-36	EQ-5D																																																																															-
1002	Bayram	2020	Turkey	Full text	Cross-sectional study / survey	37	100	-	-	-	-	39.1	Mean	11.5 (range: 18 - 65)	SD	0	0.432	24.2	Mean	4.8 (range: 16.8-37.3)	SD	-	-	-	-	13.5	Mean	11.4 (range: 1 - 40 yrs)	SD	-	-	-	-	-	-	-	-	-	-	-	-	-	SF-36																																																																																N/A
1007	van der Kooi	2007	Netherlands	Full text	Randomised controlled trial	65	100	-	-	-	-	38	Mean	10	SD	0	40	-	-	-	-	-	-	-	-	-	-	-	-	-	-	-	-	-	-	-	-	-	-	-	-	-			SIP, sickness impact profile							Becks Depressing Inventory (BDI) Primary Care						CIS, Checklist Individual Strength	Daily observed fatigue (DOF) score				MPQ, McGill Pain Questionnaire									Daily observed pain score					Daily Observed Activity (DOA) score																					SCL-90, Symptom Checklist
1016	Eren	2020	Turkey	Full text	Case study	1	100	-	-	-	-	66	NA	-	-	0	100	-	-	-	-	21	-	-	-	45	NA	-	-	-	-	-	-	-	-	-	-	-	-	-	-	-									INQoL
1038	Bakker	2017	Netherlands	Full text	Qualitative	25	100	-	-	-	-	56	Mean	24-77	Range	0	44	-	-	-	-	-	-	-	-	16	Mean	1-49	Range	-	-	-	-	-	-	-	-	-	-	-	-	-																																																																															Qualitative		Linked with 876 but different results
1074	Moris	2018	United Kingdom	Full text	Cross-sectional study / survey	398	100%	398	100	0	0	47	Median	60.6	IQR	-	50.4%	-	-	-	-	17	Median	21.2	IQR	26	Median	27	IQR	-	-	-	-	-	-	-	N/A	-	Total size: 25 kb	Median	10 kb	IQR									INQoL												SF-MPQ, Short Form McGill Pain Questionnaire						FSHD-specific Universal Pain Assessment Tool																																																						UK patient registry
1097	Bankole	2016	France	Full text	Randomised controlled trial	-	-	19	100	-	-	By subgroup only	-	-	-	0	By subgroup only	-	-	-	-	-	-	-	-	-	-	-	-	-	-	-	-	-	-	-	-	-	-	-	-	-	SF-36																		FSS
1102	Ribot-Ciscar	2015	France	Full text	Prospective cohort study	8	100	-	-	-	-	58	Mean	11	SD	0	0.75	-	-	-	-	-	-	-	-	-	-	-	-	-	-	-	-	-	-	-	-	-	-	-	-	-	SF-36																							Pain VAS
1129	Voet	2014	Netherlands	Full text	Randomised controlled trial	57	100	-	-	-	-	By subgroup only	-	-	-	0	By subgroup only	-	-	-	-	-	-	-	-	-	-	-	-	By subgroup only	-	-	-	-	-	-	-	-	-	-	-	-			SIP													CIS-Fatigue								Pain VAS									Nottingham Health Profile - Sleep
1137	Koopman	2017	Netherlands	Full text	Cohort	-	-	24	100	-	-	51.3	Mean	13.4 (24-76)	SD (range)	0	29	-	-	-	-	-	-	-	-	14.4	Mean	13	SD	2.7	Mean	1	SD	-	-	-	-	-	-	-	-	-																CIS-Fatigue																																									SES	J-FCS	SSI	PCS
1344	Gallais	2015	France	Full text	Cross-sectional study / survey	19	100%	-	-	-	-	46	Mean	13.5 (20-66)	SD (range)	0	-	-	-	-	-	-	-	-	-	22.4	Mean	12.5	SD	-	-	-	-	-	-	-	-	-	-	-	-	-											MADRS			Mini International Neuropsychiatric Interview (MINI)					Fatigue severity scale (FSS)																		Walton Disability									Anxiety - State-Trait Anxiety Inventory					Lille Apathy Rating Scale (LARS)		Mini Mental State Evaluation (MMSE)		Cognition - Stroop Test						Trail Making Test (TMT)						Frontal Assessment Battery (FAB)														-
1349	Kalkman	2005	Netherlands	Full text	Cross-sectional study / survey	139	100	-	-	-	-	43.7	Mean	10.1 (22-61)	SD (range)	0	51	-	-	-	-	-	-	-	-	-	-	-	-	-	-	-	-	-	-	-	-	-	-	-	-	-	SF-36															CIS, Checklist Individual Strength																																																																	N/A
1389	Loock	2022	-	Full text	Retrospective cohort study (e.g. EMR, claims, registry)	7	100	-	-	-	-	31.6	Mean	26-44	Range	0	57.1	-	-	-	-	-	-	-	-	-	-	-	-	-	-	-	-	-	-	-	-	-	-	-	-	-																								Pain VAS														Brooke							Vignos
1393	Payan	2009	France	Full text	Randomised controlled trial	102	100	-	-	-	-	By subgroup only	-	-	-	0	By subgroup only	-	-	-	-	-	-	-	-	By subgroup only	-	-	-	-	-	-	-	-	-	-	-	-	-	-	-	-	SF-36																																					Brooke							Vignos
1424	Doix	2017	France	Full text	Prospective cohort study	10	100	-	-	-	-	62.3	Mean	10.2	SD	0	50	-	-	-	-	-	-	-	-	-	-	-	-	-	-	-	-	-	-	-	-	-	Repeat units 6.89	Mean	1.37	SD	SF-36
1455	Dijkstra	2021	Netherlands	Full text	Prospective cohort study	28	100	28	100	0	0	10.8	Mean	4.6 (2-17)	SD (range)	100	60	-	-	-	-	6.9	Mean	5.1 (1-16)	SD (range)	-	-	-	-	-	-	-	-	Early onset	40	Proportion	-	-	5.1 repeat units	Mean	2.2 (2-10)	SD (range)					Kidscreen questionnaire													Fatigue - self-report		NeuroQoL fatigue domain											Pain - score (not specified)																																																		iFocus FSHD study cohort
1595	Statland	2022	US; Canada; Spain	Full text	Randomised controlled trial	-	-	50	90.9	5	9.1	By subgroup only	-	-	-	0	By subgroup only	By subgroup only	-	-	-	-	-	-	-	By subgroup only	-	-	-	-	-	-	-	-	-	-	-	-	-	-	-	-						FSHD-HI
1618	Bachasson	2014	-	Full text	Cross-sectional study / survey	19	100	-	-	-	-	41	Mean	13	SD	-	26.3	23.8	Mean	4	SD	-	-	-		-				-				-					-				SF-36																		Fatigue severity scale
1720	Minis	2010	Netherlands	Full text	Cross-sectional study / survey	138	100	-	-	-	-	E: 42; NE: 47.5	Mean	E: 10.05; NE: 9.26	SD	0	E: 43 (44.3%); NE: 28 (68.3%)	-	-	-	-	-	-	-	-	-	-	-	-	-	-	-	-	-	-	-	-	-	-	-	-	-	SF-36															CIS, Checklist Individual Strength																																																																	Subgroup analysis compared employed (E) vs non-employed (NE) groups of main study by Kalkman 2005
1747	Sezer	2022	Netherlands	Full text	Qualitative	16	100	-	-	-	-	47	Mean	24-77	Range	0	56	-	-	-	-	-	-	-	-	-	-	-	-	-	-	-	-	FSHD Clinical score	-	-	3-15	Range	-	-	-	-																																																																															Qualitative- disability		The severity of facial weakness was scored moderate in 7 participants and severe in 9 participants.
1779	van de Geest-Buit	2023	Netherlands	Full text	Cross-sectional study / survey	138	100	83	60	10 (4)	7 (3, type 1 & 2)	57	Median	20-85	Range	0	52	-	-	-	-	-	-	-	-	16	Median	0-55	Range	-	-	-	-	-	-	-	-	-	-	-	-	-	SF-36												Hospital Anxiety and Depression Scale (HADS)			CIS, Checklist Individual Strength																									Facial Clinimetric Evaluation Scale (FaCE)	FSHD-Rasch-built overall disability scale (RODS)					Social Appearance Anxiety Scale (SAAS)	Social Interaction Anxiety Scale (SIAS)																																	N/A
1883	Bungener	1998	France	Full text	Cross-sectional study / survey	11	100	-	-	-	-	33.2	Mean	8.3 (22-48)	SD (range)	0	7 (64%)	-	-	-	-	-	-	-	-	-	-	-	-	-	-	-	-	-	-	-	-	-	-	-	-	-											Montgomery and Asberg depression rating scale (MADRS)	Hamilton depressive rating scale (HDRS)			Depressive mood scale (EHD)																																		Covi brief anxiety scale	Tyrer anxiety sclae															SAS	PAS					Abrams and Taylor scale for emotional blunting (AT)										Study compared FSHD patients with MD patients and healthy controls
1936	Lue	2009	Taiwan	Full text	Cross-sectional study / survey	20	100	-	-	-	-	35.5	Mean	16.7 (13 - 80)	SD (range)	NS	40	-				-				17.3 yrs	Mean	14.5	SD	-				-					-																																									Brooke scale					Barthel index		Vignos scale
1944	Dos Santos	2021	Brazil	Full text	Cross-sectional study / survey	13	100	-	-	-	-	49.5	Mean	13.2	SD	0	69.2	-				42.7	Mean	15.9	SD	6.7	Mean	5.9	SD	-				GMWS	Categorical				-				SF-36																																																				MMSE	MoCA							Trail making test	RAVLT	FAS-cat	FAS
2061	Jacques	2019	United Kingdom	Full text	Cross-sectional study / survey	14	100%	-	-	-	-	47.1	Mean	11.1	SD	0%	0	26.6	Mean	3.4	SD	-	-	-	-	-	-	-	-	-	-	-	-	Proportion ambulant	71.4	Mean	N/A	-	-	-	-	-	SF-36															Fatigue - CIS, Checklist Individual Strength								Pain - Visual Analogue Scale												Activities of Daily Living - Nottingham Scale (NEADL)																																GSE													-
2252	Guy-Coichard	2008	France	Full text	Cross-sectional study / survey	121	100	-	-	-	-	45.7	Mean	14.8	SD	0	47.9	-	-	-	-	-	-	-	-	-	-	-	-	-	-	-	-	-	-	-	-	-	-	-	-	-																						Saint Antoine Pain Questionnaire (SAPQ)							Brief Pain Inventory (BPI)									Brooke scale							Vignos scale																																				N/A
2379	O'Dowd	2021	United Kingdom	Full text	Cross-sectional study / survey	8	100	-	-	-	-	46.9	Mean	12.6	SD	0	-	-	-	-	-	-	-	-	-	-	-	-	-	-	-	-	-	-	-	-	-	-	-	-	-	-	SF-36									BDI, Becks Depression Inventory Primary Care																																				State-Trait Anxiety Inventory																							Physical Self-Perception Profile	Rosenberg Self-Esteem scale											N/A
2665	Rose	2012	United States	Full text	Cross-sectional study / survey	49	100%	-	-	-	-	52	Mean	17	SD	0%	59.2	-	-	-	-	-	-	-	-	-	-	-	-	-	-	-	-	-	-	-	-	-	-	-	-	-	SF-36								Individualized Neuromuscular Quality of Life Questionnaire (INQoL)				HADS Questionnaire																															Health Assessment Questionnaire (HAQ)																												Illness Perception Questionnaire (IPQ-R)									-

### Sheet: Humanistic Table 2
REFID	Instrument	n	Value 1	Timepoint	Value 2	Timepoint	Value 3	Timepoint	Value 4	Timepoint	Value 5	Timepoint	Value 6	Timepoint	Value 7	Timepoint	Value 8	Timepoint	Value 9	Timepoint	Value 10	Timepoint	Value 11	Timepoint	Value 12	Timepoint	Value 13	Timepoint	Value 14	Timepoint	Value 15	Timepoint	Value 16	Timepoint	Value 17	Timepoint	Value 18	Timepoint	Value 19	Timepoint	Value 20	Timepoint	Value 21	Timepoint	Value 22	Timepoint	Value 23	Timepoint	Value 24	Timepoint	Value 25	Timepoint	Value 26	Timepoint	Value 27	Timepoint	Value 28	Timepoint	Notes
4	PGIC	NR	"Over 80% reported improvement or no change"	Over 56 weeks
	FSHD-HI	NR	NR	NA
	FSHD-RODS	NR	NR	NA
107	FSHD-HI	80	"No differences were observed"	NA
	PGIC	80	“There was significant improvement compared to placebo (difference -0.58 on 1-7 Likert scale, p=0.02).”
290	Qualitative	390	"Most common factors affecting quality of life "very much" were foot/leg weakness (54%) and arm/shoulder weakness (49%)."	NA
376	INQoL	8	“Mean overall INQoL score did not markedly change.”
388	INQoL		“No consistent changes over time were observed for INQoL scores.”
399	MPQ	NR	"Pain was reported by 69% of FSHD patients"	NA
461	Qualitative	48	"22 (45.8%) had past concerns about speech, 19 (39.6%) received speech therapy, and 10 (20.8%) had current speech concerns"	NA
469	Short-Form McGill	379	"Persistant pain was reported by 50% and recurrent localised pain by 43%. Patients with localised pain described it as discomforting (16%) and for persistent pain, it was described as discomforting in 19.7% and as distressing in 14.4% of cases. The shoulder was the most affected location for both persistent (40.4%) and localised pain (23.6%). The population with localised pain reported no change in muscle bulk or weakness after the painful episodes)	NA
	INQoL	354	Overall: mean 50.87 (100 = greatest impact on QoL)	NA	Muscle weakness: mean 66.32	NA	Fatigue: mean 46.89	NA	Activities: mean 57.07	NA	Body image: mean 55.21	NA																																															"QoL is not significantly affected by current age, age of onset of disease or sex. Pain has a moderate impact on QoL. INQoL score correlated positively with ambulation (p<0.001). Score for ambulant patients was 41.6 and non-ambulant patients 61.5."
575	Low Back Pain Rating scale	39	"The prevalence of lower back pain was significantly higher in the FSHD patients than in the controls (p<0.0001)."	NA
594	PSQI	22	"The FSHD populaton had a significantly worse sleep quality than the control group (p<0.01), with loss of subjective sleep quality, nocturne pain, bad dreams and day dysfunction due to sleepiness".	NA																																																							"Altered sleep quality was not correlated with the severity of the disease or with the respiratory deficiency but was related with anxiety (p=0.04). The latter was also correlated with depression, fatigue and bad dreams. Surprisingly, we noticed a negative correlation between ESS and CSS: the loss of activity in severe patients could result in harmony with sleep needs."
	HADS	NR	Data not reported
	ESS	NR	Data not reported
	FSS	NR	Data not reported
604	Qualitative	4	"The cognitive profile varied between normal abilities and mild intellectual disability. All patients showed deficit in verbal and working memory and had reduced learning capacity."	NA
631	Brooke	76	Proportion scoring 2-4: 88%	NA																																																							"Especially activities above shoulder are problematic. Patterns of limitations in arm function are further analyzed as are correlations with disease course, age and gender."
	CUE	76	Total: median 155 (range 53 - 210); corresponds to 73.8% of max score	NA
	Abilhand	76	Total: median 38 (range 13 - 44); corresponds with a 86.4% of max score	NA
648	Qualitative	328	"Problems with shoulders or arms (96.9%), inability to do activities (94.7%), fatigue (93.8%), back, chest, or abdomen weakness (93.8%), and limitations with mobility or walking (93.6%) were the symptomatic themes with the highest frequency in FSHD."	NA
650	Qualitative	343	"The average self-reported total impairment was 10.4 (moderately impaired)."	Baseline	"At follow-up, the self-reported total impairment score increased by 0.78)."	NR
681	SF-36	3	“SF-36 score did not change during the evaluated (3-month) period.”
827	PedsQL NMM	18	Mean (SD; range): 73.9 (15.7; 47-95)	NA	Parent proxy mean (SD; range): 73.5 (17.1; 42-97)	NA
	FSHD-HI Peds	18	Mean (SD; range): 21.9 (22.5; 0.2-67.5)
832	Qualitative	304	Problems with shoulders or arms: 96.9%	NA	Limitations with mobility or walking: 93.6%	NA	Inability to do activities: 94.7%	NA	Back, chest or abdomen weakness: 93.8%	NA	Changed body image due to disease: 91.6%	NA	Fatigue: 93.8%	NA	Problems with physical health: 75.4%	NA	Pain: 87.7%	NA	Problems with hands or fingers: 68.6%	NA	Decreased performance in social situations: 76.9%	NA	Decreased satisfaction in social situation: 71.9%	NA	Emotional issues: 75.4%	NA	Difficulty thinking: 30.3%	NA	Problems eating: 41.8%	NR	Communication difficulties: 32.9%	NR
	Qualitative	Subgroups data available
876	Qualitative	25	"Fatigue: an overwhelming and unpredictable experience"	NA	"Fatigue: a complicated combination of causes."	NA	"Fatigue: the far-reaching influences on my life."	NA	"Fatigue: an ongoing process of adaptation."	NA
883	Pain VAS	28	Protein (n=9), mean (range): 0.7 (0 - 3)	Baseline	Protein (n=9), mean (range): 1.2 (0 -5)	Follow-up	Placebo (n=10), mean (range): 1.3 (0-5)	Baseline	Placebo (n=10), mean (range): 0.3 (0-1)	Follow-up	Control (n=9), mean (range): 1.7 (0-5)	Baseline	Control (n=9), mean (range): 1.9 (0-5)	Follow-up
	Fatigue VAS	28	Protein (n=9), mean (range): 3.4 (1-6)	Baseline	Protein (n=9), mean (range): 3.4 (1-7)	Follow-up	Placebo (n=10), mean (range): 3.1 (0-7)	Baseline	Placebo (n=10), mean (range): 1.6 (0-3)	Follow-up	Control (n=9), mean (range): 3.2 (0-6)	Baseline	Control (n=9), mean (range): 3.2 (0-6)	Follow-up
	SF-36	41	"Training improved role limitations due to physical health (p=0.04) and role limitations due to emotional problems.”
893	NeuroQoL		No data reported; only used for correlation (see other Topic).
916	Pain (not specified)	24	"Pain was a frequent complaint (63%).	NA
	Fatique (not specified	24	"Fatigue was reported in 83% (20/24)."	NA
	NeuroQoL Fatigue	10	Mean SD of 1.1 above average (child)	NA	Mean SD of 1.2 above average (parent)	NA
	Kidscreen	9	Duplicate of 1455
943	PSQI	592	Mean (SD): 7.81 (4.12)	NA	PSQI>5: 66.2% (n=392; 95% CI: 62.4-70.0)	NA
	ESS	592	Mean (SD): 5.85 (4.07)	NA	ESS score>10: 15% (n=89; 95% CI: 12.2-17.9)	NA
946	Qualitative	20	"1375 direct quotes were coded identifying 251 symptoms of importance. These symptoms represented 14 symptomatic themes and 4 major domains: physical health (617), mental health (267), social health (332), and FSHD specific issues (122)."	NA	Impaired walking (n=16; 51 quotes)	NA	Difficulty with stairs (n=15; 29 quotes)	NA	Reliance on family members (n=15; 26 quotes)	NA	Difficulty lifting objects (n=14; 25 quotes)	NA	Limitations physically on what one can do (n=13; 24 quotes)	NA	Difficulty getting places without handicap accessibility (n=10; 24 quotes)	NA
957	Grading of Chronic Pain Scale (0 [no pain] to 10 [pain as bad as can be])	127	Subjects reporting pain: 104 (82%)	NA	Mean (SD) pain for subjects with pain: 4.4 (2.4)	NA	Subjects reporting severe pain (pain rated as 7 or greater on 0 - 10 scale): 24 (23%)	NA	Duration of pain, mean (SD) years: 13.44 (10.4)
	Brief Pain Inventory (adapted)	104	Total score, mean (SD): 2.74 (2.23)	NA	General activity, mean (SD): 2.89 (2.67)	NA	Mood, mean (SD): 3.17 (2.70)	NA	Mobility (ability to get around), mean (SD): 3.65 (2.94)	NA	Normal work (including housework), mean (SD): 3.44 (2.86)	NA	Relations with other people, mean (SD): 2.02 (2.31)	NA	Sleep, mean (SD): 3.50 (2.95)	NA	Enjoyment of life, mean (SD): 3.53 (3.29)	NA	Self-care, mean (SD): 2.28 (2.63)	NA	Recreational activities, mean (SD): 3.57 (3.32)	NA	Social activities, mean (SD): 2.76 (2.89)	NA	Communication with others, mean (SD): 1.15 (2.00)	NA	Learning new skills, mean (SD): 1.14 (2.02)	NA
967	SF-36	65 (all patients)	Physical function, mean (Italian norm): 48.2 (84.5)	NA	Role-physical, mean (Italian norm): 46.1 (78.2)	NA	Bodily pain, mean (Italian norm): 63.2 (73.7)	NA	General health, mean (Italian norm): 52.2 (65.2)	NA	Vitality, mean (Italian norm): 55.9 (61.9)	NA	Social function, mean (Italian norm): 69.0 (77.4)	NA	Role-emtional, mean (Italian norm): 63.0 (76.2)	NA	Mental health, mean (Italian norm): 64.1 (66.6)	NA	Physical composite score: 38.3	NA	Mental composite score: 47.4
	SF-36	Subgroups data available by sex, age, CSS, and fragment size
	VAS	65	Mean (SD; range): 31.6 (25.2; 0 - 76)	NA	% reporting at least mild/moderate: 56%	NA
	ID Pain	65	Very probable neuropathic pain: 6.7%	NA	Probable neuropathic pain: 20%	NA	Possible neuropathic pain: 24.4%	NA	Improbable pain: 33.3%	NA	Joint pain exclusively: 15.6%	NA
	BDI	NR	Only reported as correlation with above instruments/demographics	NA
997	SF-36	17	Physical composite score mean (SD; median): 35.0 (9.5; 34.9)	NA	Mental composite score mean (SD; median): 55.5 (10.5; 55.1)
	EQ-5D dimensions proportion scoring moderate/ severe problems	17	Moderate or severe problems in at least one dimension: 14 (82.4%)	NA	Mobility: 70.6%	NA	Self-care: 52.9%	NA	Usual activities: 76.5%	NA	Pain/discomfort: 70.6%	NA	Anxiety/depression: 41.2%
	EQ-5D-index	17	Mean (SD; median): 0.75 (0.21; 0.81)
	EQ VAS	17	Mean (SD; median): 57.1 (19.2; 50.0)
		Subgroup by age available graphically
1002	SF-36	37	PCS mean (SD; range): 38.7 (15.3; 10-62)	NA	MCS mean (SD; range): 60.8 (20.1; 17-82)	NA	Body pain mean (SD; range): 77.6 (20.6; 32 - 100)	NA	Mental health mean (SD; range): 72 (19.7; 24-92)	NA	Role emotional mean (SD; range): 84.05 (26.3; 0 - 100)	NA	Social functioning mean (SD; range); 81.1 (18.2; 50 - 100)	NA	Role physical mean (SD; range): 18.4 (14.1; 0 - 50)	NA	Physical function mean (SD; range): 60.2 (15.2; 10 - 85)	NA	Vitality mean (SD; range): 60.8 (13.3; 20-80)	NA	General health mean (SD; range): 56.6 (12.3; 10 - 72)	NA
1007	MPQ	65	VAS, mean (SD): 12.9 (17.1)	Baseline
		Placebo, no training: 16	VAS, mean (range): 13.4 (4.9-22.0)	Baseline	VAS, mean (range): 9.0 (0.4-17.6)	Week 52
		Placebo, training: 19	VAS, mean (range): 9.7 (1.9-17.6)	Baseline	VAS, mean (range): 12.1 (4.2-20.0)	Week 52
		Albuterol, no training: 15	VAS, mean (range): 10.5 (1.6-19.3)	Baseline	VAS, mean (range): 12.0 (3.1-20.9)	Week 52
		Albuterol, training: 15	VAS, mean (range): 18.5 (9.7-27.4)	Baseline	VAS, mean (range): 17.9 (9.0-26.8)	Week 52
		Subgroup data available for overall by pain/no pain, not severely fatigued/fatigued
	DOP	65	Mean (SD): 2.4 (2.2)	Baseline
		Placebo, no training: 16	Mean (range): 1.9 (0.7-3.0)	Baseline	Mean (range): 1.9 (0.8-3.0)	Week 52	Note: no significant differences for training vs no training / albuterol vs placebo across all endpoints except DOF (see below)
		Placebo, training: 19	Mean (range): 2.1 (1.0-3.1)	Baseline	Mean (range): 1.9 (0.9-2.9)	Week 52
		Albuterol, no training: 15	Mean (range): 2.6 (1.4-3.8)	Baseline	Mean (range): 2.5 (1.4-3.6)	Week 52
		Albuterol, training: 15	Mean (range): 3.2 (2.0-4.4)	Baseline	Mean (range): 1.9 (0.8-3.1)	Week 52
		Subgroup data available for overall by pain/no pain, not severely fatigued/fatigued
	CIS-Fatigue	65	Mean (SD): 28.8 (12.1)	Baseline	CIS Fatigue >=35: 34%	Baseline
		Subgroup data available for overall by pain/no pain, not severely fatigued/fatigued
		Placebo, no training: 16	Mean (range): 27.1 (21.1-33.0)	Baseline	Mean (range): 26.1 (20.0-31.8)	Week 52
		Placebo, training: 19	Mean (range): 25.3 (19.8-30.8)	Baseline	Mean (range): 27.4 (22.1-32.6)	Week 52
		Albuterol, no training: 15	Mean (range): 30.5 (24.3-36.6)	Baseline	Mean (range): 28.0 (22.1-33.9)	Week 52
		Albuterol, training: 15	Mean (range): 33.3 (27.1-39.4)	Baseline	Mean (range): 33.8 (27.9-39.7)	Week 52
	DOF	65	Mean (SD): 3.4 (2.3)	Baseline
		Placebo, no training: 16	Mean (range): 3.6 (2.5-4.7)	Baseline	Mean (range): 3.7 (2.7 (4.6)	Week 52
		Placebo, training: 19	Mean (range): 2.7 (1.8-3.6)	Baseline	Mean (range): 2.7 (1.8-3.6)	Week 52
		Albuterol, no training: 15	Mean (range): 2.7 (1.7-3.8)	Baseline	Mean (range): 3.1 (2.1-4.1)	Week 52	Significant difference between training and no training for DOF
		Albuterol, training: 15	Mean (range): 4.2 (3.1-5.4)	Baseline	Mean (range): 3.6 (2.6-4.6)	Week 52
		Baseline subgroup data available
	DOA	65	Mean (SD): 6.1 (2.0)	Baseline
		Subgroup data available for overall by pain/no pain, not severely fatigued/fatigued
	SIP-Total	65	Total mean (SD): 708 (612)	Baseline
		Subgroup data available for overall by pain/no pain, not severely fatigued/fatigued
		Placebo, no training: 16	Mean (range): 691 (380-1001)	Baseline	Mean (range): 565 (227-903)	Week 52
		Placebo, training: 19	Mean (range): 613 (328-898)	Baseline	Mean (range): 530 (220-840)	Week 52
		Albuterol, no training: 15	Mean (range): 723 (402-1043)	Baseline	Mean (range): 599 (247-951)	Week 52
		Albuterol, training: 15	Mean (range): 834 (513-1154)	Baseline	Mean (range): 790 (441-1139)	Week 52
	SCL-Total	65	Mean (SD): 117 (29)	Baseline
		Placebo, no training: 16	Mean (range): 117 (104-131)	Baseline	Mean (range): 111 (101-121)	Week 52
		Placebo, training: 19	Mean (range): 112 (99-124)	Baseline	Mean (range): 106 (97-116)	Week 52
		Albuterol, no training: 15	Mean (range): 116 (102-130)	Baseline	Mean (range): 110 (100-121)	Week 52
		Albuterol, training: 15	Mean (range): 124 (110 - 138)	Baseline	Mean (range): 123 (112-133)	Week 52
		Subgroup data available for overall by pain/no pain, not severely fatigued/fatigued
	BDI - PC	65	Mean (SD): 1.7 (3.0)	Baseline	BDI-PC >=4: 16%
		Placebo, no training: 16	Mean (range): 1.9 (0.4-3.4)	Baseline	Mean (range): 1.5 (0.5-2.5)	Week 52
		Placebo, training: 19	Mean (range): 0.7 (-0.7-2.1)	Baseline	Mean (range): 0.7 (-0.2-1.6)	Week 52
		Albuterol, no training: 15	Mean (range): 2.2 (0.7-3.7)	Baseline	Mean (range): 1.1 (0.1-2.1)	Week 52
		Albuterol, training: 15	Mean (range): 2.4 (0.8-3.9)	Baseline	Mean (range): 1.9 (0.9-2.9)	Week 52
		Subgroup data available for overall by pain/no pain, not severely fatigued/fatigued
918	SF-36	NR	No humanistic burden data presented, only correlation with wearing custom lower limb orthoses
	Pain VAS	NR
	LSQ	NR
1016	INQoL	1	Weakness: 100	Pre-operative	Weakness: 94.74	Post-operative	Pain: 94.74	Pre-operative	Pain: 0	Post-operative	Fatigue: 94.74	Pre-operative	Fatigue: 52.63	Post-operative	Muscle locking: 0	Pre-operative	Muscle locking: 0	Post-operative	Droopy eyelids: 47.37	Pre-operative	Droopy eyelids: 0	Post-operative	Double visions: 0	Pre-operative	Double visions: 0	Post-operative	Swallowing difficulties: 63.16	Pre-operative	Swallowing difficulties: 0	Post-operative	Activities: 76.85	Pre-operative	Activities: 57.41	Post-operative	Independence: 97.22	Pre-operative	Independence:100	Post-operative	Social relationship: 44.44	Pre-operative	Social relationship: 0	Post-operative	Emotions: 19.44	Pre-operative	Emotions: 0	Post-operative	Body image: 88.88	Pre-operative	Body image: 61.11	Post-operative	Treatment (expected): 83.33	Pre-operative	Treatment (perceived): 100	Post-operative	Quality of life: 55.55	Pre-operative	Quality of life: 40	Post-operative
1038	Qualitative	25	"Feelings evoked when hearing the diagnosis"	NA	"Integrating the functional consequences of the diagnosis into one's life"	NA	"Handling fatigue"	NA	"Wrestling with heredity and progeny"	NA	"Changes in the relationship with a partner"	NA	"Responses of the social environment to the diagnosis"	NA	"Postponing the use of assistive devices"	NA	"The difficulty of (giving up) work"	NA
1074	SF-MPQ	383	Presence of pain total, n (%): 339 (85.2%)	NA	Sensory score, median (IQR): 5.0 (9.0)	NA	Affective score, median (IQR): 1.0 (3.0)	NA	Total score, median (IQR): 6.0 (12.5)	NA	Present pain intensity index, median (IQR): 1.0 (2.0)	NA
		Subgroup data available by age, disease duration, fragment size and motor function
	Universal pain assessment tool	367	Chronic pain total, n(%): 203 (55.6%)	NA	Severe chronic pain, n (%): 69 (30.4%)	NA
		Subgroup data available by age, disease duration, fragment size and motor function
	INQoL	340	QoL score, median (IQR): 53.1 (34.3)	NA	Weakness score, median (IQR): 63.2 (26.4)	NA	Locking score, median (IQR): 10.5 (22.4)	NA	Pain score, median (IQR): 44.7 (31.6)	NA	Fatigue score, median (IQR): 50.0 (34.2)	NA	Activities score, median (IQR): 57.4 (58.6)	NA	Independence score, median (IQR): 50.0 (64.6)	NA	Relationship score, median (IQR): 20.4 (16.7)	NA	Feelings score, median (IQR): 54.2 (56.2)	NA	Body image score, median (IQR): 59.7 (51.4)	NA
		Subgroup data available by gender and presence of chronic pain
1097	SF-36	Control group, n=8	Mean (SD): 65 (16)	T0	Mean (SD): 70 (13)	T6	Mean (SD): 67 (19)	T12	Mean (SD): 65 (20)	T18	Mean (SD): 60 (17)	T24
		Training group, n=8	Mean (SD): 60 (18)	T0	Mean (SD): 60 (21)	T6	Mean (SD): 65 (21)	T12	Mean (SD): 64 (20)	T18	Mean (SD): 69 (20)	T24
	FSS	Control group, n=8	Mean (SD): 35 (9)	T0	Mean (SD): 34 (15)	T6	Mean (SD): 32 (10)	T12	Mean (SD): 37 (12)	T18	Mean (SD): 40 (11)	T24
		Training group, n=8	Mean (SD): 44 (8)	T0	Mean (SD): 37 (13)	T6	Mean (SD): 36 (15)	T12	Mean (SD): 35 (14)	T18	Mean (SD): 34 (15)	T24
1102	SF-36	8	Global score, mean (SD): 43 (7.4)	Pre-treatment	Global score, mean (SD): 54 (6.7)	Post-treatment	Emotional well being, mean (SD): 53 (10)	Pre-treatment	Emotional well-being, mean (SD): 66 (6)	Post-treatment	Self-rated health state, mean (SD): 53 (8.3)	Pre-treatment	Self-rated health state, mean (SD): 72 (8)	Post-treatment
	Pain VAS (0 - 15)	2	Subject 1: 9 (out of 15)	Pre-treatment	Subject 1: 0	Post-treatment	Subject 2: 14 (out of 15)	Pre-treatment	Subject 2: "remained in pain"	Post-treatment
1129	CIS-Fatigue	Usual care, n=24	Period 1, median (range): 42 (35-51)	Pretreatment	Period 1, median (range): 42 (32-56)	16 week	Period 1, median (range): 42 (35-56)	28 week
		Aerobic exercise training	Period 1, median (range), n=20: 41 (35-54)	Pretreatment	Period 1, median (range), n=19: 38 (18-53)	16 week	Period 1, median (range), n=19: 39 (11-53)	28 week	Period 2, median (range), n=8: 41 (36-47)	Pretreatment	Period 2, median (range), n=8: 29 (20-42)	16 weeks	Period 2, median (range), n=8: 29 (24-30)
		CBT	Period 1, median (range), n=13: 43 (35-56)	Pretreatment	Period 1, median (range), n=13: 24 (12-56)	16 week	Period 1, median (range), n=13: 28 (16-56)	28 week	Period 2, median (range), n=12: 41 (35-51)	Pretreatment	Period 2, median (range), n=12: 30 (8-53)	16 weeks	Period 2, median (range), n=12: 30 (20-42)	28 week
	Pain VAS	Usual care, n=24	Period 1, median (range): 18.5 (0 - 59)	Pretreatment	Period 1, median (range): 21 (0 - 65)	16 week	Period 1, median (range): 21 (0 - 69	28 week
		Aerobic exercise training	Period 1, median (range), n=20: 19.5 (4 - 65)	Pretreatment	Period 1, median (range), n=19: 20 (2-65)	16 week	Period 1, median (range), n=19: 16 (0 - 71	28 week	Period 2, median (range), n=8: 13 (0 - 47)	Pretreatment	Period 2, median (range), n=8: 10 (0 - 72)	16 weeks	Period 2, median (range), n=8: 10 (0 - 80)
		CBT	Period 1, median (range), n=13: 15 (0 - 84)	Pretreatment	Period 1, median (range), n=13: 10 (0 - 72)	16 week	Period 1, median (range), n=13: 10 (0 - 80)	28 week	Period 2, median (range), n=12: 20 (0 - 56)	Pretreatment	Period 2, median (range), n=12: 20 (0 - 70)	16 weeks	Period 2, median (range), n=12: 20 (0 - 69)	28 week
	Nottingham sleep	Usual care, n=24	Period 1, median (range): 0 (0 - 83.9)	Pretreatment	Period 1, median (range): 12.57 (0 - 77.63)	16 week	Period 1, median (range): 12.57 (0 - 77.63)	28 week
		Aerobic exercise training	Period 1, median (range), n=20: 6.29 (0 - 77.63)	Pretreatment	Period 1, median (range), n=19: 0 (0 - 87.43)	16 week	Period 1, median (range), n=19: 12.57 (0 - 72.74)	28 week	Period 2, median (range), n=8: 0 (0 - 34.27)	Pretreatment	Period 2, median (range), n=8: 0 (0 - 21.7)	16 weeks	Period 2, median (range), n=8: 12.57 (0 - 21.7)	28 week
		CBT	Period 1, median (range), n=13: 12.57 (0 - 61.53)	Pretreatment	Period 1, median (range), n=13: 0 (0 - 61.53)	16 week	Period 1, median (range), n=13: 0 (0 - 61.53)	28 week	Period 2, median (range), n=12: 12.57 (0 - 77.63)	Pretreatment	Period 2, median (range), n=12: 0 (0 - 34.27)	16 weeks	Period 2, median (range), n=12: 0 (0 - 21.7)	28 week
	SIP	Usual care, n=24	Period 1, median (range): 130 (0 - 387)	Pretreatment	Period 1, median (range): 140 (0 - 372)	16 week	Period 1, median (range): 169 (0 - 572)	28 week
		Aerobic exercise training	Period 1, median (range), n=20: 187 (0 - 572)	Pretreatment	Period 1, median (range), n=19: 144 (0 - 572)	16 week	Period 1, median (range), n=19: 152 (0 - 523)	28 week	Period 2, median (range), n=8: 149 (0- 387)	Pretreatment	Period 2, median (range), n=8: 112 (0 - 344)	16 weeks	Period 2, median (range), n=8: 137 (43 - 386)	28 week
		CBT	Period 1, median (range), n=13: 152 (0 - 476)	Pretreatment	Period 1, median (range), n=13: 149 (0-387)	16 week	Period 1, median (range), n=13: 100 (0 - 387)	28 week	Period 2, median (range), n=12: 215 (0 - 572)	Pretreatment	Period 2, median (range), n=12: 144 (0 - 420)	16 weeks	Period 2, median (range), n=12: 109 (0 - 294)	28 week
1137	CIS - Fatigue	24	Mean (SD): 43.1 (5.8)
	SES	23	Mean (SD): 20.4 (3.1)
	J-FCS	23	Mean (SD): 1.7 (0.6)
	PCS	20	Mean (range): 3 (0 - 10)
	IES	23	Mean (range): 6 (- 37)
	ICQ-acceptance	24	Mean (SD): 17.4 (5.5)
	IMQ	24	Mean (SD): 3.1 (1.1)
	SSI	24	Mean (SD): 9.8 (2.6)
1344	MDE (MINI)	19	1 (5.3%) patient met the criteria for a current major depressive episode.	NA
	MADRS	19	Mean (SD): 7.0 (7.4)	NA
	LARS	19	Apathy, %: 21.1	NA	Global score, mean (SD): -22.8 (6.3)	NA	Intellectual curiosity, mean (SD): -2.45 (0.7)	NA	Emotion, mean (SD): -2.66 (1.2)	NA	Action initiation, mean (SD): -2.73 (1.1)	NA	Self-awareness, mean (SD): -2.3 (1.6)	NA
	STAI	19	STAI-A T score, mean (SD): 44.8 (11)	NA	STAI-B T score, mean (SD): 48.7 (12.9)	NA
	FSS	19	Mean (SD): 4.8 (1.5)	NA
	MMSE	19	Mean (SD): 28.9 (0.9)	NA
	FAB	19	Mean (SD): 15.9 (1.4)	NA
	Stroop	19	Word T score, mean (SD): 51.6 (8.9)	NA	Color T score, mean (SD): 46.56 (9.8)	NA	Color-word T score, mean (SD): 49.2 (7.9)	NA	Interference score, mean (SD): 49.68 (6.5)	NA
	Walton	19	Mean (SD): 3.16 (2.1)	NA
	TMT	19	TMT-A z score, mean (SD): 0.9 (0.4)	NA	TMT-B z score, mean (SD): 0.4 (0.6)	NA
1349	CIS	139	Fatigue severity, mean (SD): 36.5 (12.5)	NA	Activity, mean (SD): 10.1 (5.5)		Concentration, mean (SD): 12.3 (8.2)	NA	Motivation, mean (SD): 12 (5.9)
	SF-36	139	Physical functioning, mean (SD): 45.2 (31.4)	NA	Social functioning, mean (SD): 71.6 (24.2)	NA	Role limitations, physical, mean (SD): 47.9 (42)	NA	Role limitations, emotional, mean (SD): 69.5 (41.6)	NA	Mental health, mean (SD): 72.6 (17)	NA	Bodily pain, mean (SD): 66.6 (23.8)	NA	General health perception, mean (SD): 51.7 (21.6)	NA
1389	Pain VAS	7	Mean (SD; range): 3 (2; 0- 7)	Preoperative	Mean (SD; range): 1 (1; 0- 4)	Postoperative
	Brooke	7	Score (n): 3 (5), 2 (2)	Postoperative
	Vignos scale	7	Score (2): 1(2), 2 (3), 3 (1), 7 (1)	Postoperative
1393	SF-36	NR	“Quality of life did not show any significant differences between the treated and non-treated groups. The 8 dimensions of the SF-36 were unchanged between baseline and month 6 for both groups, but with great variability.”
	Brooke	Placebo, n=55	Mean (SD): 2.6 (0.5)	Baseline	Mean change (SD): 0.0 (0.4)	Month 6
		Salbutamol, n=54	Mean (SD): 2.6 (0.7)	Baseline	Mean change (SD): 0.1 (0.4)	Month 6
	Vignos scale	Placebo, n=55	Mean (SD): 1.7 (1.0)	Baseline	Mean change (SD): 0.1 (0.6)	Month 6
		Salbutamol, n=54	Mean (SD): 1.7 (1.1)	Baseline	Mean change (SD): 0.1 (0.5)	Month 6
1424	SF-36	10	Mental component score, mean (SD): 55.8 (3.7)	Pre training	Physical component score, mean (SD): 34.8 (11.5)	Pretraining	Physical functioning, mean (SD): 43.0 (30.1)	Pretraining	Physical role, mean (SD): 70.0 (32.9)	Pretraining	Bodily pain, mean (SD): 57.5 (23.6)	Pretraining	Mental health, mean (SD): 75.6 (14.9)	Pretraining	Emotional role limitations, mean (SD): 96.3 (11.1)	Pretraining	Social functioning, mean (SD): 75.0 (21.5)	Pretraining	Vitality mean (SD): 48.9 (20.4)	Pretraining	General health mean (SD): 59.9 (14.9)	Pretraining	Health change, mean (SD): 50.0 (28.9)	Pretraining	Mental component score, mean (SD): 52.0 (10.4)	Posttraining	Physical component score, mean (SD): 34.8 (7.9)	Posttraining	Physical functioning, mean (SD): 35.0 (22.2)	Posttraining	Physical role, mean (SD): 71.9 (41.1)	Posttraining	Bodily pain, mean (SD): 52.6 (24.9)	Posttraining	Mental health, mean (SD): 73.0 (16.1)	Posttraining	Emotional role limitations, mean (SD): 70.8 (45.2)	Posttraining	Social functioning, mean (SD): 75.0 (22.2)	Posttraining	Vitality mean (SD): 47.3 (17.8)	Posttraining	General health mean (SD): 50.4 (17.6)	Posttraining	Health change, mean (SD): 43.8 (17.7)	Posttraining
1455	Pain (self-report)	20	Pain prevalence, n (%): 12 (60)	Baseline	Pain prevalence, n (%): 15 (75)	2-years
		Subgroup data available by early/classic onset
	Fatigue (self-report)	20	Fatigue prevalence, n (%): 12 (60)	Baseline	Fatigue prevalence, n (%): 14 (70)	2-years
		Subgroup data available by early/classic onset
	NeuroQoL Fatigue	10 (baseline) / 11 (follow up)	Mean: 1.1	Baseline	Mean: 1.0	2-years
	Kidscreen	9 (baseline) / 11 (followup)	Total score, mean: -0.9	Baseline	Total score, mean: -0.7	2-years	Physical well-being, mean : -1.5	Baseline	Physical well-being, mean: -2.0	2-years	Psychological well-being, mean: -1.0	Baseline	Psychological well-being, mean: -0.4	2-years	Autonomy, mean: -0.7	Baseline	Autonomy, mean:-0.4	2-years	Parent relation and home life, mean: -0.8	Baseline	Parent relation and home life, mean: 0.2	2-years	Financial resources, mean: -0.7	Baseline	Financial resources, mean: -0.3	2-years	Social support and peers, mean: -0.8	Baseline	Social support and peers, mean: -0.9	2-years	School environment, mean: -0.7	Baseline	School environment, mean: -0.1	2-years	Social acceptance, mean: insufficient numbers or replies	Baseline	Social acceptance, mean: -1.6	2-years
1595	FSHD-HI	Biceps brachii, placebo n=14	Absolute change in total score, LS mean (SEM): 2.3 (2.41)	NA	Absolute change in arm/shoulder score, LS mean (SEM): 0.92 (3.83)	NA	Absolute change in activity score, LS mean (SEM): -1.6 (3.52)	NA
		Biceps brachii, ACE-083, n=14	Absolute change in total score, LS mean (SEM): 2.1 (2.61)	NA	Absolute change in arm/shoulder score, LS mean (SEM): -3.8 (4.05)	NA	Absolute change in activity score, LS mean (SEM): -2.0 (3.62)	NA
		Tibialis anterior, placebo n=14	Absolute change in total score, LS mean (SEM): 2.5 (2.35)	NA	Absolute change in arm/shoulder score, LS mean (SEM): 0.06 (2.94)	NA	Absolute change in activity score, LS mean (SEM):1.2 (3.45)	NA
		Tibilias anterior, ACE-083 n=13	Absolute change in total score, LS mean (SEM): 0.53 (2.53)	NA	Absolute change in arm/shoulder score, LS mean (SEM): -0.91 (3.20)	NA	Absolute change in activity score, LS mean (SEM): 3.3 (3.70)	NA
1618	FSS	19	Mean (SD): 38 (12)
	SF-36	19	Role physical, mean (SD): 69 (37)	NA	Physical functioning, mean (SD): 63 (28)	NA	Bodily pain, mean (SD): 62 (26)	NA	Role emotional, mean (SD): 80 (40)	NA	Social functioning, mean (SD): 69 (31)	NA	Mental health, mean (SD): 52 (23)	NA	Vitality (energy/fatigue), mean (SD): 50 (23)	NA	General health, mean (SD): 51 (18)	NA
1720	CIS	Subgroup data by employed / not employed of 1349
	SF-36	Subgroup data by employed / not employed of 1349
1747	Qualitative	16	"Facial weakness affects multiple aspects of life"	NA	"Trying to stay down to earth"	NA	"Focus on self-management"	NA	"Avoiding discussing facial weakness"	NA	"Thoughts on expert support"	NA
1779	SF-36	138	Pain, mean (SD; range): 67.8 (21.5; 20 - 100)	NA	Pain, % scoring most negative 10% (0 - 10): 0%	NA	Pain, % scoring most positive 10% (90 - 100): 23.2%	NA	Emotional well-being, mean (SD; range): 76.7 (15.3; 24 - 100)	NA	Emotional well-being, % scoring most negative 10% (0-10): 0%	NA	Emotional well-being, % scoring most positive 10% (90 - 100): 17.4%	NA	Emotional role limitations, mean (SD; range): 75.4 (37.8; 0 -100)	NA	Emotional role limitations, % scoring most negative 10% (0-10): 13.8%	NA	Emotional role limitations, % scoring most positive 10% (90 - 100): 66.7%	NA
		Subgroup data available by facial weakness
	CIS	138	Fatigue severity subscale, mean (SD; range): 34.2 (12.3; 9 - 56)	NA	Fatigue, % scoring above cut off score ≥35 indicating severe fatigue: 5.1%	NA
	HADS	138	Total score, mean (SD; range): 9.5 (6.7; 0 - 32)	NA	Total score, % scoring above cut off score ≥11: 41.3%	NA	Depression, mean (SD; range): 4.8 (3.6; 0 - 16)	NA	Depression, % scoring above cut off score ≥8: 22.5%	NA	Anxiety, mean (SD; range): 4.8 (3.8; 0 - 20)	NA	Anxiety, % scoring above cut off score ≥8: 21.7%	NA
		Subgroup data available by facial weakness
	SAAS	138	Fear of negative evaluation, mean (SD; range): 24.3 (9.2; 16-73)	NA	Fear of negative evaluation, % scoring most negative 10% (73-80): 0.7%	NA	Fear of negative evaluation, % scoring most positive 10% (16-22): 57.2%	NA
		Subgroup data available by facial weakness
	SIAS	138	Social interaction anxiety, mean (SD; range): 33.1 (9.1; 20-71)	NA	Social interaction anxiety, % scoring most negative 10% (93-100): 0%	NA	Social interaction anxiety, % scoring most positive 10% (20-27): 29.7%	NA
		Subgroup data available by facial weakness
	FSHD-RODS	Data not reported
	FaCE	138	Social functioning, mean (SD; range): 94.3 (10.8; 50 - 100)	NA	Social functioning, % scoring most negative 10% (0 - 10): 0%	NA	Social functioning, % scoring most positive 10% (90 - 100): 78.2%	NA
		Subgroup data available by facial weakness
1883	HDRS	11	Mean (SD): 7.2 (7.1)	NA
	MADRS	11	Mean (SD): 8.3 (8.4)	NA
	Tyrer - anxiety	11	Mean (SD): 9.4 (8.9)	NA
	Covi - anxiety	11	Mean (SD): 2.5 (3.1)	NA
	Abrams Taylor	11	Mean (SD): 1.6 (1.8)	NA
	EHD	11	Emotional deficit, mean (SD): 2.5 (3.4)	NA	Loss of control, mean (SD): 5.9 (6.5)	NA	Irritability, mean (SD): 4.8 (5.0)	NA	Anhedonia, mean (SD): 1.4 (2.3)	NA	Expressiveness, mean (SD): 0.1 (2.5)	NA	Sadness, mean (SD): 1.9 (2.2)	NA	Anxious hyperaesthesia, mean (SD): 0.8 (1.7)	NA
	PAS	11	Mean (SD): 17.8 (8.8)	NA
	SAS	11	Mean (SD): 12.8 (7.5)	NA
1936	Brooke scale	20	Mean (SD; range): 2.3 (0.8; 1 - 3)	NA
	Vignos scale	20	Mean (SD: range): 2.2 (1.3; 1 - 5)	NA
	Barthel index	20	Mean (SD: range): 97.8 (4.7; 85 - 100)	NA
1944	MMSE	13	Mean (SD; range): 26.76 (2.45; 23 - 30)	NA	Proportion impaired: 46.15%
	MoCA	13	Mean (SD; range): 23.0 (3.51; 18 - 29)		Proportion impaired: 76.92%
	FAS-cat	13	Mean (SD; range): 18.23 (4.41; 13 - 28)		Proportion impaired: 0%
	RAVLT	13	Total, mean (SD; range): 34.53 (12.09; 20 - 61)	NA	Total, proportion impaired: 61.53%		Short-term, mean (SD; range): 6.76 (3.05; 4 - 15)	NA	Short-term, proportion impaired: 76.92%		Long-term, mean (SD; range): 6.30 (3.42; 3 - 15)		Long-term proportion impaired: 61.53%
	FAS	13	Mean (SD; range): 31.84 (10.69; 17 - 50)		Proportion impaired: 15.38%
	SF36	13	Physical function, mean (IQR; range): 30 (7.5-45; 0 - 85)	NA	Role physical, mean (IQR; range): 0 (0 - 62.50; 0 - 100)	NA	Body pain, mean (IQR; range): 21 (15 - 46; 0 - 90)	NA	General health, mean (IQR; range): 27 (26 - 48.5; 15 - 95)	NA	Vitality, mean (IQR; range): 60 (25 - 65; 0 - 85)	NA	Social function, mean (IQR; range): 50 (31.25 - 75; 25 - 100)	NA	Role emotional, mean (IQR; range): 33.5 (0 - 83.25; 0 - 100)	NA	Mental health, mean (IQR; range): 76 (42 - 89; 16 - 96)	NA
	TMT	13	A, median (IQR; range): 80 (58.5-139; 44 - 182)	NA	A, proportion impaired: 100%	NA	B, median (IQR; range): 123 (95.5-263; 57-291)		B, proportion impaired: 69.23%
2061	SF-36	14	Physical function, mean (SD): 18.2 (12.5)	NA	Role physical, mean (SD): 41.5 (26.7)	NA	Bodily pain, mean (SD): 48.1 (28.6)	NA	General health, mean (SD): 44.1 (24.2)	NA	Vitality, mean (SD): 37.9 (16.9)	NA	Social function, mean (SD): 67.9 (29.7)	NA	Role emotional, mean (SD): 69.0 (24.1)	NA	Mental health, mean (SD): 65.0 (19.1)	NA	Total physical score, mean (SD): 30.8 (6.3)	NA	Total mental score, mean (SD): 49.8 (11.0)	NA
	CIS-severity	14	Mean (SD): 43.0 (5.3)	NA
	VAS pain	14	Mean (SD): 3.9 (2.2)	NA
	NEADL	14	Mean (SD): 39.4 (14.6)
	GSE	14	Mean (SD): 30.7 (7.5)
2252	Pain	119	Number of patients reporting pain in previous 3 months, n (%): 91 (75.8%)	NA
	Pain (VAS)	91	Usual daytime pain intensity, mean (SD): 5.0 (2.5)	NA	Usual nocturnal pain intensity, mean (SD): 3.3 (2.8)	NA	Worst pain intensity, mean (SD): 6.5 (2.4)	NA	Percentage of patients reporting severe (7 or greater) usual pain: 30%	NA	Percentage of patients reporting moderate (5-6) usual pain: 21%	NA
	Mean impact of pain on:	NR	Ability to move, mean: 4.6	NA	Mood, mean: 4.8	NA	Sleep, mean: 3.4	NA	Leisure activities, mean: 6.0	NA	Relationship with others, mean: 3.4	NA	Occupational or home activities, mean: 6.0	NA	Activities in general, mean: 5.7	NA	Global score, mean (SD): 4.8 (2.3)	NA
	Brooke scale		Data not reported
	Vignos scale		Data not reported
2379	SF-36	NR	Physical function, mean (SD): 26 (21)	NA	Role physical, mean (SD): 61 (20)	NA	Bodily pain, mean (SD): 52 (29)	NA	General health, mean (SD): 56 (25)	NA	Vitality, mean (SD): 51 (21)	NA	Social function, mean (SD): 67 (30)	NA	Role emotional, mean (SD): 73 (28)	NA	Mental health, mean (SD): 71 (23)	NA	PCS, mean (SD): 37 (5)	NA	MCS, mean (SD): 51 (13)	NA
	BDI	NR	Mean (SD): 10.9 (7.9)	NA
	STAI	NR	Mean (SD): 38.6 (11.6)	NA
	RSS	NR	Mean (SD): 21.8 (6.3)	NA
	PSPP	NR	Mean (SD): 11.5 (3.7)	NA
2665	HAQ	49	Dress, mean (SD): 1.1 (0.9)	NA	Eat, mean (SD): 1.3 (0.9)	NA	Arise, mean (SD): 0.7 (0.8)	NA	Walk, mean (SD): 1.5 (1.1)	NA	Hygiene, mean (SD): 1.4 (1.2)	NA	Reach, mean (SD): 1.9 (1.0)	NA	Grip, mean (SD): 0.5 (0.8)	NA	Activity, mean (SD): 1.6 (1.0)	NA	Total score, mean (SD): 1.2 (0.9)	NA
	HADS	Data not reported
	SF-36	Data not reported	“All SF-36 domains were negatively affected, but those of physical functioning, role physical and general health were significantly lower than what is seen in a normal population (data not shown).”
	INQoL	49	Weakness, mean (SD): 59.9 (28.1)	NA	Pain, mean (SD): 40.0 (23.0)	NA	Locking, mean (SD): 39.0 (21.8)	NA	Fatigue, mean (SD): 52.4 (22.9)	NA	Activity, mean (SD): 56.1 (25.3)	NA	Independence, mean (SD): 42.3 (27.7)	NA	Social, mean (SD): 28.8 (23.2)	NA	Emotional, mean (SD): 41.9 (26.5)	NA	Body image, mean (SD): 59.0 (28.4)	NA
	IPQ-R	49	Identitiy, mean (SD): 4.6 (2.2)	NA	Timeline, mean (SD): 4.7 (0.6)	NA	Consequences, mean (SD): 3.9 (0.8)	NA	Personal control, mean (SD): 2.7 (0.9)	NA	Treatment control, mean (SD): 2.3 (0.9)	nA	Illness coherence, mean (SD): 4.0 (1.1)	NA	Timeline cyclical, mean (SD): 2.4 (0.9)	NA	Emotional, mean (SD): 3.1 (0.8)	NA

### Sheet: Econ Table 1
STUDY CHARACTERISTICS						POPULATION CHARACTERISTICS
REFID	AUTHOR	YEAR	COUNTRY	ABSTRACT/ MANUSCRIPT	STUDY DESIGN	FSHD (n)	FSHD %	FSHD1 n	FSHD1 %	FSHD2 n	FSHD2 %	AGE VALUE	AGE VALUE UNIT	AGE VARIANCE	AGE VARIANCE	AGE VARIANCE 2	AGE VARIANCE 2	% PEDIATRIC	% FEMALE	BMI VALUE	BMI VALUE UNIT	BMI VARIANCE	BMI VARIANCE UNIT	AGE AT ONSET VALUE	AGE AT ONSET VALUE UNIT	AGE AT ONSET VARIANCE	AGE AT ONSET VARIANCE LABEL	AGE AT ONSET VARIANCE	AGE AT ONSET VARIANCE LABEL	DISEASE DURATION	DISEASE DURATION VALUE UNIT	DISEASE DURATION VARIANCE	DISEASE DURATION VARIANCE LABEL	DISEASE DURATION VARIANCE LABEL	DISEASE DURATION VARIANCE LABEL	CSS value	CSS value unit	CSS variance	CSS variance label	Other severity index	Other severity value	Other severity value unit	Other severity variance	Other severity variance label	D4Z4 value	D4Z4 value unit	D4Z4 variance	D4Z4 variance label
98	Konersman	2022	United States	Abstract	Retrospective cohort study (e.g. EMR, claims, registry)	79	1	NR	NR	NR	NR	NR	NR	NR	NR	NR	NR	NR	NR	NR	NR	NR	NR	NR	NR	NR	NR	NR	NR	NR	NR	NR	NR	NR	NR	NR	NR	NR	NR	NR	NR	NR	NR	NR	NR	NR	NR	NR
124	Konersman	2022	United States	Abstract	Retrospective cohort study (e.g. EMR, claims, registry)	290	1	NR	NR	NR	NR	NR	NR	NR	NR	NR	NR	NR	NR	NR	NR	NR	NR	NR	NR	NR	NR	NR	NR	NR	NR	NR	NR	NR	NR	NR	NR	NR	NR	NR	NR	NR	NR	NR	NR	NR	NR	NR
650	Statland	2012	N/A or N/R	Abstract	Retrospective cohort study (e.g. EMR, claims, registry)	343	1	NR	NR	NR	NR	51	Mean	NR	NR	NR	NR	NS	0.51	NR	NR	NR	NR	22	NR	NR	NR	NR	NR	NR	NR	NR	NR	NR	NR	NR	NR	NR	NR	NR	NR	NR	NR	NR	25	Median	NR	NR
727	Winter	2009	Germany	Abstract	Prospective cohort study	20	1	NR	NR	NR	NR	NR	NR	NR	NR	NR	NR	NR	NR	NR	NR	NR	NR	NR	NR	NR	NR	NR	NR	NR	NR	NR	NR	NR	NR	NR	NR	NR	NR	NR	NR	NR	NR	NR	NR	NR	NR	NR
500	Wood	2015	United Kingdom	Abstract	Retrospective cohort study (e.g. EMR, claims, registry)	416	1	NR	NR	NR	NR	47.6	Mean	16.5	SD	4- 83	Range	NS	0.481	NR	NR	NR	NR	NR	NR	NR	NR	NR	NR	NR	NR	NR	NR	NR	NR	NR	NR	NR	NR	NR	NR	NR	NR	NR	NR	NR	NR	NR
97	Zielman-Blokhuis	2020	Netherlands	Abstract	Cross-sectional study / survey	172	1	NR	NR	NR	NR	NR	NR	NR	NR	NR	NR	NR	NR	NR	NR	NR	NR	NR	NR	NR	NR	NR	NR	NR	NR	NR	NR	NR	NR	NR	NR	NR	NR	NR	NR	NR	NR	NR	NR	NR	NR	NR
831	Blokhuis	2014	Netherlands	Full text	Cross-sectional study / survey	172	1	NR	0.31	NR	0.04	56	Median	45-66	IQR	18-80	Range	0	0.55	NR	NR	NR	NR	20	Median	12 - 40	IQR	0-70	Range	30	Mean	16	SD	0-75	Range	NR	NR	NR	NR	NR	NR	NR	NR	NR	NR	NR	NR	NR
895	Fitzgerald	2016	United States	Full text	Prospective cohort study	193	1	NR	NR	NR	NR	57.5	Mean	13.6	SD	NR	NR	0	0.44	NR	NR	NR	NR	22.6	Mean	15	SD	NR	NR	35	Mean	15.7	SD	NR	NR	NR	NR	NR	NR	NR	NR	NR	NR	NR	NR	NR	NR	NR
1942	Fowler	1997	United States	Full text	Cross-sectional study / survey	16	1	NR	NR	NR	NR	42.4	Mean	11.2	SD	NR	NR	NS	NR	NR	NR	NR	NR	NR	NR	NR	NR	NR	NR	23.9	Mean	13.1	SD	NR	NR	NR	NR	NR	NR	NR	NR	NR	NR	NR	NR	NR	NR	NR
1489	Hilbert	2012	United States	Full text	Retrospective cohort study (e.g. EMR, claims, registry)	574	1	NR	NR	NR	NR	46.1	Mean	15.9	SD	NR	NR	0	0.523	NR	NR	NR	NR	21.5	Mean	15	SD	NR	NR	NR	NR	NR	NR	NR	NR	NR	NR	NR	NR	NR	NR	NR	NR	NR	NR	NR	NR	NR
943	Hoffmann	2021	United States	Full text	Prospective cohort study	690	1	352	52.3	50	7.4	NS	NR	NR	NR	NR	NR	0.01	0.5	NR	NR	NR	NR	20-39	Range	NR	NR	NR	NR	NR	NR	NR	NR	NR	NR	NR	NR	NR	NR	NR	NR	NR	NR	NR	NR	NR	NR	NR
957	Jensen	2008	United States	Full text	Cross-sectional study / survey	127	1	NR	NR	NR	NR	51.78	Mean	13.77	SD	NR	NR	0	0.52	NR	NR	NR	NR	NR	NR	NR	NR	NR	NR	NR	NR	NR	NR	NR	NR	NR	NR	NR	NR	NR	NR	NR	NR	NR	NR	NR	NR	NR
1577	Katz	2021	United States	Full text	Prospective cohort study	578	1	NR	NR	NR	NR	59	Median	46,70	IQR	NR	NR	NS	0.479	NR	NR	NR	NR	17	Median	12,29.5	IQR	NR	NR	NR	NR	NR	NR	NR	NR	NR	NR	NR	NR	NR	NR	NR	NR	NR	1-3: 60 (10.4%) 4-7: 340 (58.8%) 8-10: 119 (20.6%)	Repeat length	NR	NR
986	Schepelmann	2010	Germany	Full text	Cross-sectional study / survey	20	1	NR	NR	NR	NR	NS	NS	NR	NR	NR	NR	NS	0.65	NR	NR	NR	NR	NR	NR	NR	NR	NR	NR	NR	NR	NR	NR	NR	NR	NR	NR	NR	NR	NR	NR	NR	NR	NR	NR	NR	NR	NR
947	Statland	2014	United States	Full text	Retrospective cohort study (e.g. EMR, claims, registry)	313	1	NR	NR	NR	NR	51.5	Mean	17	SD	NR	NR	NS	0.53	NR	NR	NR	NR	21.1	Mean	15	SD	NR	NR	NR	NR	NR	NR	NR	NR	NR	NR	NR	NR	NR	NR	NR	NR	NR	Contraction size: 24.8	Mean	5.7	SD
1038	Bakker	2017	Netherlands	Full text	Qualitative study	25	1	NR	NR	NR	NR	56	Mean	24-77	Range	NR	NR	0	0.44	NR	NR	NR	NR	NR	NR	NR	NR	NR	NR	16	Mean	1 - 49	Range	NR	NR	NR	NR	NR	NR	NR	NR	NR	NR	NR	NR	NR	NR	NR
1074	Moris	2018	United Kingdom	Full text	Prospective cohort study	398	1	NR	NR	NR	NR	47	Median	60.6	IQR	NR	NR	NS	0.504	NR	NR	NR	NR	17	Median	21.2	IQR	NR	NR	26	Median	27	IQR	NR	NR	NR	NR	NR	NR	NR	NR	NR	NR	NR	25	Median	10	IQR
1747	Sezer	2022	Netherlands	Full text	Qualitative study	16	1	NR	NR	NR	NR	47	Mean	24 - 77	Range	NR	NR	0	0.563	NR	NR	NR	NR	NR	NR	NR	NR	NR	NR	NR	NR	NR	NR	NR	NR	NR	NR	NR	NR	NR	NR	NR	NR	NR	NR	NR	NR	NR

### Sheet: Econ Table 2
			COSTS																					HCRU																														OTHER
REFID	AUTHOR	YEAR	Cost 1 category	Cost 1 with variance	Cost 1 timepoint	Cost 2 category	Cost 2 with variance	Cost 2 timepoint	Cost 3 category	Cost 3 with variance	Cost 3 timepoint	Cost 4 category	Cost 4 with variance	Cost 4 timepoint	Cost 5 category	Cost 5 with variance	Cost 5 timepoint	Cost 6 category	Cost 6 with variance	Cost 6 timepoint	Cost 7 category	Cost 7 with variance	Cost 7 timepoint	HCRU 1 category	HCRU 1 with variance	HCRU 2 category	HCRU 2 with variance	HCRU 3 category	HCRU 3 with variance	HCRU 4 category	HCRU 4 with variance	HCRU 5 category	HCRU 5 with variance	HCRU 6 category	HCRU 6 with variance	HCRU 7 category	HCRU 7 with variance	HCRU 8 category	HCRU 8 with variance	HCRU 9 category	HCRU 9 with variance	HCRU 10 category	HCRU 10 with variance	HCRU 11 category	HCRU 11 with variance	HCRU 12 category	HCRU 12 with variance	HCRU 13 category	HCRU 13 with variance	HCRU 14 category	HCRU 14 with variance	HCRU 15 category	HCRU 15 with variance	Other 1 category	Other 1 value	Other 2 category	Other 2 value	Other 3 category	Other 3 value	Other 4 category	Other 4 value
98	Konersman	2022	Post vs. pre-dx medical costs (PMPY) (yr NS $)	↑ 5,646*	Two yrs pre-dx vs two yrs post-dx	Post vs. pre-dx costs "other respiratory disease" (yr NS $)	↑153	Two yrs pre-dx vs two yrs post-dx	Post vs. pre-dx costs "immunizations" (yr NS $)	↑24	Two yrs pre-dx vs two yrs post-dx	Post vs. pre-dx costs "malaise and fatigue" (yr NS $)	↓30	Two yrs pre-dx vs two yrs post-dx	Post vs. pre-dx costs "other connective tissue disease" (yr NS $)	↑1,477	Two yrs pre-dx vs two yrs post-dx	Post vs. pre-dx costs "respiratory failure/insufficiency/arrest" (yr NS $)	↑1,169	Two yrs pre-dx vs two yrs post-dx	Post vs. pre-dx costs "cardiac dysrhythmias" (yr NS $)	↑969	Two yrs pre-dx vs two yrs post-dx	Post vs. pre-dx care days (PMPY)	↑ 6	2 years post vs. 2 years pre-dx care days (PMPY)	↑ 16.5%	NR	NR	NR	NR	NR	NR	NR	NR	NR	NR	NR	NR	NR	NR	NR	NR	NR	NR	NR	NR	NR	NR	NR	NR	NR	NR	NR	NR	NR	NR	NR	NR	NR	NR
124	Konersman	2022	FSHD (n=290): Prescription costs for sex hormones and modulators of the genital system (yr NS $)	202	1 yr pre-dx	FSHD: Prescription costs of analgesics (yr NS $)	126	1 yr pre-dx	FSHD: Prescription costs of psychoanaleptics (yr NS $)	155	1 yr pre-dx	NR	NR	NR	NR	NR	NR	NR	NR	NR	NR	NR	NR	FSHD: Number of prescriptions for sex hormones and modulators of the genital system	2.62	FSHD: number of prescriptions for analgesics	1.64	FSHD: number of prescriptions for psychoanaleptics	2.83	NR	NR	NR	NR	NR	NR	NR	NR	NR	NR	NR	NR	NR	NR	NR	NR	NR	NR	NR	NR	NR	NR	NR	NR	NR	NR	NR	NR	NR	NR	NR	NR
		2022	MC (n=1,450): Prescription costs for sex hormones and modulators of the genital system (yr NS $)	72	1 yr pre-index	MC: Prescription costs of analgesics (yr NS $)	20	1 yr pre-index	MC: Prescription costs of psychoanaleptics (yr NS $)	155	1 yr pre-index	NR	NR	NR	NR	NR	NR	NR	NR	NR	NR	NR	NR	MC: Number of prescriptions for sex hormones and modulators of the genital system	1.03	MC: number of prescriptions for analgesics	1.22	MC: number of prescriptions for psychoanaleptics	0.67	NR	NR	NR	NR	NR	NR	NR	NR	NR	NR	NR	NR	NR	NR	NR	NR	NR	NR	NR	NR	NR	NR	NR	NR	NR	NR	NR	NR	NR	NR	NR	NR
650	Statland	2012	NR	NR	NR	NR	NR	NR	NR	NR	NR	NR	NR	NR	NR	NR	NR	NR	NR	NR	NR	NR	NR	Baseline: use of ankle brace, leg brace, cane, or walker	0.41	Baseline: use of wheelchair at some point in the day	0.24	Baseline: use of breathing machine	0.04	Baseline: use of hearing aid	0.07	Follow-up: use of ankle brace, leg brace, cane, or walker	0.11	Follow-up: use of wheelchair at some point in the day	0.22	NR	NR	NR	NR	NR	NR	NR	NR	NR	NR	NR	NR	NR	NR	NR	NR	NR	NR	NR	NR	NR	NR	NR	NR	NR	NR
727	Winter	2009	Total per-patient annual cost from the societal perspective	26,240 (95% CI: 17,770-37,940)	2009 (€)	NR	NR	NR	NR	NR	NR	NR	NR	NR	NR	NR	NR	NR	NR	NR	NR	NR	NR	NR	NR	NR	NR	NR	NR	NR	NR	NR	NR	NR	NR	NR	NR	NR	NR	NR	NR	NR	NR	NR	NR	NR	NR	NR	NR	NR	NR	NR	NR	NR	NR	NR	NR	NR	NR	NR	NR
500	Wood	2015	NR	NR	NR	NR	NR	NR	NR	NR	NR	NR	NR	NR	NR	NR	NR	NR	NR	NR	NR	NR	NR	Full-time wheelchair use	0.18	Part-time wheelchair/other assistive device use	0.4	Ventilator use (at least part-time)	0.089	NR	NR	NR	NR	NR	NR	NR	NR	NR	NR	NR	NR	NR	NR	NR	NR	NR	NR	NR	NR	NR	NR	NR	NR	NR	NR	NR	NR	NR	NR	NR	NR
97	Zielman-Blokhuis	2020	Per-patient annual direct costs	14282	yr NS €	Informal care and transport	6974	yr NS €	Loss of productivity	5066	yr NS €	Total socioeconomic burden per FSHD patient per year	40850	yr NS €	NR	NR	NR	NR	NR	NR	NR	NR	NR	NR	NR	NR	NR	NR	NR	NR	NR	NR	NR	NR	NR	NR	NR	NR	NR	NR	NR	NR	NR	NR	NR	NR	NR	NR	NR	NR	NR	NR	NR	Monetary value of the loss in QoL (yr NS €)	14528	The per-patient annual direct costs of the illness are three times higher than the per-person health expenditures in the Netherlands	N/A	NR	NR	NR	NR
831	Blokhuis	2014	Total annual per-patient cost of illness	26322	2018 (€)	Per-patient direct costs of illness	21256	2018 (€)	Annual direct medical costs	12077	2018 (€)	Annual direct non-medical costs	9179	2018 (€)	Indirect costs	5066	2018 (€)	Total socioeconomic burden per FSHD patient per year	40850	2018 (€)	NR	NR	NR	Physical therapist visits in the preceding 3 months	0.58	GP visits in the preceding 3 months	0.53	Rehabilitation physician visits in the preceding 3 months	0.26	Occupational therapist visits in the preceding 3 months	0.2	Neurologist visits in the preceding 3 months	0.19	Psychologist visits in the preceding 3 months	0.1	Hospital admissions in the preceding 3 months	0.03	Purchase of aids and devices in the past year	0.36	House adaptations in the past year	0.21	Mean hours of informal care	22h per week (SD 18h, range 1-56h per week)	Employment in paid work	0.42	Absenteeism in the past 4 weeks	0.12	Median absence duration during employment	152 days	Retired	0.23	Permanently disabled	0.24	Mean total annual costs for patients without mobility aid (2018€)	14008	Mean total annual costs for patients with mobility aid (2018€)	29389	Mean total annual costs for patients unable to walk (2018€)	63765	Per-patient direct costs of illness vs mean per-capita health expenditures	The per-patient direct costs of illness are approximately five times higher than the mean per-capita health expenditures in the Netherlands
895	Fitzgerald	2016	NR	NR	NR	NR	NR	NR	NR	NR	NR	NR	NR	NR	NR	NR	NR	NR	NR	NR	NR	NR	NR	Pill burden and employment	Participants taking 6+ were more likely to be unemployed (75.4%) than those taking 0 - 5 medications (41.9%)	NR	NR	NR	NR	NR	NR	NR	NR	NR	NR	NR	NR	NR	NR	NR	NR	NR	NR	NR	NR	NR	NR	NR	NR	NR	NR	NR	NR	7.7% (23 patients) indicated that costs inference with the medication adherence	N/A	NR	NR	NR	NR	NR	NR
1942	Fowler	1997	NR	NR	NR	NR	NR	NR	NR	NR	NR	NR	NR	NR	NR	NR	NR	NR	NR	NR	NR	NR	NR	Employed	9	Total unemployed	7	Employed in past	6	NR	NR	NR	NR	NR	NR	NR	NR	NR	NR	NR	NR	NR	NR	NR	NR	NR	NR	NR	NR	NR	NR	NR	NR	NR	NR	NR	NR	NR	NR	NR	NR
1489	Hilbert	2012	NR	NR	NR	NR	NR	NR	NR	NR	NR	NR	NR	NR	NR	NR	NR	NR	NR	NR	NR	NR	NR	Baseline wheelchair use	0.296	Follow-up wheelchair use	↑28.6%	Baselinewheelchair use always	0.083	Follow-up wheelchair use always	0.181	Baseline leg brace use	0.113	Follow-up leg brace use	↑2%	Baseline cane use	0	Follow-up cane use	↑5%	NR	NR	NR	NR	NR	NR	NR	NR	NR	NR	NR	NR	NR	NR	The majority of FSHD members who reported increased wheelchair use reported a change from no wheelchair use at enrollment to wheelchair use for long distances at follow-up (13.9%).	N/A	At baseline, 50% of all adult members reported reduced employment opportunities.	N/A	NR	NR	NR	NR
943	Hoffmann	2021	NR	NR	NR	NR	NR	NR	NR	NR	NR	NR	NR	NR	NR	NR	NR	NR	NR	NR	NR	NR	NR	Wheelchair use	0.255	Scooter	0.162	Walking stick or walker	0.41	Spinal or leg brace	0.228	NR	NR	NR	NR	NR	NR	NR	NR	NR	NR	NR	NR	NR	NR	NR	NR	NR	NR	NR	NR	NR	NR	38.2% of patients used no mobility aides	N/A	NR	NR	NR	NR	NR	NR
957	Jensen	2008	NR	NR	NR	NR	NR	NR	NR	NR	NR	NR	NR	NR	NR	NR	NR	NR	NR	NR	NR	NR	NR	Cane/crutches	0.323	Walker	0.173	Scooter	0.181	Manual wheelchair	0.11	NR	NR	NR	NR	NR	NR	NR	NR	NR	NR	NR	NR	NR	NR	NR	NR	NR	NR	NR	NR	NR	NR	No assisted device use	0.354	NR	NR	NR	NR	NR	NR
1577	Katz	2021	NR	NR	NR	NR	NR	NR	NR	NR	NR	NR	NR	NR	NR	NR	NR	NR	NR	NR	NR	NR	NR	Baseline wheelchair use	0.05	Baseline use of a breathing machine	0.048	NR	NR	NR	NR	NR	NR	NR	NR	NR	NR	NR	NR	NR	NR	NR	NR	NR	NR	NR	NR	NR	NR	NR	NR	NR	NR	NR	NR	NR	NR	NR	NR	NR	NR
986	Schepelmann	2010	Total annual cost	26,240 (95% CI: 17,770-37,940)	2009 (€)	Total direct annual cost	9,270 (95% CI: 6,610-14,420)	2009 (€)	Total indirect annual cost	16,980 (95% CI: 10,440-24,980)	2009 (€)	Mean annual costs of NMD-specific drugs	2400 (95% CI: 1,450-3,510)	2009 (€)	NR	NR	NR	NR	NR	NR	NR	NR	NR	Formal care	Formal care required by 14% (n=3) FSHD patients, for 5 hours per week	NR	NR	NR	NR	NR	NR	NR	NR	NR	NR	NR	NR	NR	NR	NR	NR	NR	NR	NR	NR	NR	NR	NR	NR	NR	NR	NR	NR	NR	NR	NR	NR	NR	NR	NR	NR
947	Statland	2014	NR	NR	NR	NR	NR	NR	NR	NR	NR	NR	NR	NR	NR	NR	NR	NR	NR	NR	NR	NR	NR	Prevalence of wheelchair use at any time	FSHD1: 22.7% (95% CI: 18.0 – 27.3)	Prevalence of patients who are wheelchair bound	FSHD1: 6.4% (95%% CI: 3.7-9.1)	Prevalence of use of ankle brance	FSHD1: 18.5% (95% CI: 14.2 – 22.8)	Prevalence of use of cane	FSHD1: 22.4% (95% CI: 17.7 – 27.0)	Prevalence of use of walker	FSHD1: 9.3% (95% CI: 6.1 – 12.5); large contractions (n=52): 7.7% (95% CI: 0.2 – 14.9); medium or small contractions (n=261): 9.6% (95% CI: 6.0 – 13.1)	Prevalence of use of breathing machine	FSHD1: 3.5% (95% CI: 1.5 – 5.6)	Prevalence of use of hearing aids	FSHD1: 7.7% (95% CI: 4.7 – 10.6)	NR	NR	NR	NR	NR	NR	NR	NR	NR	NR	NR	NR	NR	NR	NR	NR	NR	NR	NR	NR	NR	NR	NR	NR
		2014	NR	NR	NR	NR	NR	NR	NR	NR	NR	NR	NR	NR	NR	NR	NR	NR	NR	NR	NR	NR	NR	Prevalence of wheelchair use at any time	Large contractions (n=52): 42.3% (95% CI: 28.9-55.7)	Prevalence of patients who are wheelchair bound	Large contractions (n=52): 19.2% (95% CI: 8.5 – 29.9)	Prevalence of use of ankle brance	Large contractions (n=52): 11.5% (95% CI: 2.9 – 20.2)	Prevalence of use of cane	Large contractions (n=52): 11.5% (95% CI: 2.9 – 20.2)	Prevalence of use of walker	Large contractions (n=52): 7.7% (95% CI: 0.2 – 14.9)	Prevalence of use of breathing machine	Large contractions (n=52): 5.9% (95% CI: 0 – 12.3)	Prevalence of use of hearing aids	Large contractions (n=52): 21.6% (95% CI: 10.3 – 32.9)	NR	NR	NR	NR	NR	NR	NR	NR	NR	NR	NR	NR	NR	NR	NR	NR	Large contractions (n=52): Participants with D4Z4 contractions ≤18 kb started using wheelchairs earlier than participants with contractions between 19 and 28 kb (24.1 yrs, 95% CI, 17.0–31.3 vs. 48.1 yrs, 95% CI, 44.0–52.3; P < 0.001) or participants with contractions >28 kb (58.6 yrs, 95% CI, 52.2–64.9; P < 0.001).	N/A	NR	NR	NR	NR	NR	NR
		2014	NR	NR	NR	NR	NR	NR	NR	NR	NR	NR	NR	NR	NR	NR	NR	NR	NR	NR	NR	NR	NR	Prevalence of wheelchair use at any time	Medium or small contractions (n=261): 18.8% (95% CI: 14.0-23.5)	Prevalence of patients who are wheelchair bound	Medium or small contractions (n=261): 3.8% (95% CI: 1.5 – 6.2)	Prevalence of use of ankle brance	Medium or small contractions (n=261): 11.5% (95% CI: 2.9 – 20.2)	Prevalence of use of cane	Medium or small contractions (n=261): 19.9% (95% CI: 15.1 – 24.8)	Prevalence of use of walker	Medium or small contractions (n=261): 9.6% (95% CI: 6.0 – 13.1)	Prevalence of use of breathing machine	Medium or small contractions (n=261): 3.1% (95% CI: 1.0 – 5.2)	Prevalence of use of hearing aids	Medium or small contractions (n=261): 5.0% (95% CI: 2.3-7.6)	NR	NR	NR	NR	NR	NR	NR	NR	NR	NR	NR	NR	NR	NR	NR	NR	NR	NR	NR	NR	NR	NR	NR	NR
1038	Bakker	2017	NR	NR	NR	NR	NR	NR	NR	NR	NR	NR	NR	NR	NR	NR	NR	NR	NR	NR	NR	NR	NR	Ventilator use at night	n=2 (8%)	Dependent on wheelchair	n=2 (8%)	Wheelchair for long distances only	n=6 (24%)	NR	NR	NR	NR	NR	NR	NR	NR	NR	NR	NR	NR	NR	NR	NR	NR	NR	NR	NR	NR	NR	NR	NR	NR	NR	NR	NR	NR	NR	NR	NR	NR
1074	Moris	2018	NR	NR	NR	NR	NR	NR	NR	NR	NR	NR	NR	NR	NR	NR	NR	NR	NR	NR	NR	NR	NR	No use of wheelchair	n=244 (62.2%)	Part-time wheelchair use	n=94 (24.0%)	Full-time wheelchair use	n=54 (13.8%)	NR	NR	NR	NR	NR	NR	NR	NR	NR	NR	NR	NR	NR	NR	NR	NR	NR	NR	NR	NR	NR	NR	NR	NR	NR	NR	NR	NR	NR	NR	NR	NR
1747	Sezer	2022	NR	NR	NR	NR	NR	NR	NR	NR	NR	NR	NR	NR	NR	NR	NR	NR	NR	NR	NR	NR	NR	Wheelchair use	n=12 (75%)	Wheelchair use only for long distances	n=3/12 (25%)

### Sheet: Validation Table 1
STUDY CHARACTERISTICS												POPULATION CHARACTERISTICS
REFID	AUTHOR	YEAR	COUNTRY	If multiple: Australia	If multiple: France	If multiple: Netherlands	If multiple: New Zealand	If multiple: UK	If multiple: US	ABSTRACT/ MANUSCRIPT	STUDY DESIGN	FSHD (n)	FSHD %	FSHD1 n	FSHD1 %	FSHD2 n	FSHD2 %	AGE VALUE	AGE VALUE UNIT	AGE VARIANCE	AGE VARIANCE UNIT	% PEDIATRIC	PEDIATRIC VALUE UNIT	% FEMALE	FEMALE VARIANCE UNIT	BMI VALUE	BMI VALUE UNIT	BMI VARIANCE	BMI VARIANCE UNIT	AGE AT ONSET VALUE	AGE AT ONSET VALUE UNIT	AGE AT ONSET VARIANCE	AGE AT ONSET VARIANCE LABEL	DISEASE DURATION	DISEASE DURATION VALUE UNIT	DISEASE DURATION VARIANCE	DISEASE DURATION VARIANCE LABEL	CSS value	CSS value unit	CSS variance	CSS variance label	Other severity index	Other severity value	Other severity value unit	Other severity variance	Other severity variance label	D4Z4 value	D4Z4 value unit	D4Z4 variance	D4Z4 variance label	Comments	Notes (list study / trial name if available, or NCT number)
6	Eichinger	2022	Multinational (not further specified)							Abstract	Prospective cohort study	240	1	NR	NR	NR	NR	50.5	Mean	19-75	Range	NR	NR	0.45	Mean	NR	NR	NR	NR	NR	NR	NR	NR	NR	NR	NR	NR	NR	NR	NR	NR	NR	NR	NR	NR	NR	NR	NR	NR	NR		ReSolve / NCT03458832
10	Berggren	2022	Multinational (not further specified)							Abstract	Prospective cohort study	227	1	NR	NR	NR	NR	50.3	Mean	14.1	SD	NR	NR	NR	NR	NR	NR	NR	NR	NR	NR	NR	NR	NR	NR	NR	NR	NR	NR	NR	NR	NR	NR	NR	NR	NR	NR	NR	NR	NR		ReSolve / NCT03458832
11	Hristov	2021	NR							Abstract	Prospective cohort study	10	1	NR	NR	NR	NR	NR	NR	31-52	Range	NR	NR	0.7	Mean	NR	NR	NR	NR	NR	NR	NR	NR	NR	NR	NR	NR	NR	NR	1.5-4	Range	NR	NR	NR	NR	NR	NR	NR	NR	NR		NR
13	Chan	2021	NR							Abstract	Prospective cohort study	22	1	NR	NR	NR	NR	NR	NR	NR	NR	NR	NR	NR	NR	NR	NR	NR	NR	NR	NR	NR	NR	NR	NR	NR	NR	NR	NR	NR	NR	NR	NR	NR	NR	NR	NR	NR	NR	NR		NR
26	Eichinger	2021	Multinational (not further specified)							Abstract	Prospective cohort study	133	1	NR	NR	NR	NR	49.9	Mean	19-75	Range	NR	NR	0.44	Mean	NR	NR	NR	NR	NR	NR	NR	NR	NR	NR	NR	NR	NR	NR	NR	NR	FSHD clinical score	7.32	Mean	1-15	Range	NR	NR	NR	NR		ReSolve / NCT03458832
32	Haley	2020	NR							Abstract	Cross-sectional study / survey	130	1	NR	NR	NR	NR	NR	NR	NR	NR	NR	NR	NR	NR	NR	NR	NR	NR	NR	NR	NR	NR	NR	NR	NR	NR	NR	NR	NR	NR	FSHD CS	7.12	Mean	3.57	SD	NR	NR	NR	NR		NR
85	Vincenten	2021	NR							Abstract	Prospective cohort study	105	1	NR	NR	NR	NR	54	Mean	14	SD	NR	NR	0.59	Mean	NR	NR	NR	NR	NR	NR	NR	NR	NR	NR	NR	NR	NR	NR	NR	NR	NR	NR	NR	NR	NR	Repeat size: 6	Mean	2	SD		NR
91	Woodcock	2020	Australia							Abstract	Randomised controlled trial	11	1	NR	NR	NR	NR	NR	NR	NR	NR	NR	NR	NR	NR	NR	NR	NR	NR	NR	NR	NR	NR	NR	NR	NR	NR	NR	NR	NR	NR	NR	NR	NR	NR	NR	NR	NR	NR	NR		NCT02948244
96	Zhuparris	2021	NR							Abstract	Prospective cohort study	38	1	NR	NR	NR	NR	NR	NR	NR	NR	NR	NR	NR	NR	NR	NR	NR	NR	NR	NR	NR	NR	NR	NR	NR	NR	NR	NR	NR	NR	NR	NR	NR	NR	NR	NR	NR	NR	NR		NR
105	Wang	2022	Multinational (not further specified)							Abstract	Prospective cohort study	160	1	NR	NR	NR	NR	NR	NR	NR	NR	NR	NR	NR	NR	NR	NR	NR	NR	NR	NR	NR	NR	NR	NR	NR	NR	NR	NR	NR	NR	NR	NR	NR	NR	NR	NR	NR	NR	NR		ReSolve / NCT03458832
106	Wildholm	2022	NR							Abstract	Prospective cohort study	NR	NR	17	1	0	0	NR	NR	18-65	Range	NR	NR	NR	NR	NR	NR	NR	NR	NR	NR	NR	NR	NR	NR	NR	NR	NR	NR	NR	NR	NR	NR	NR	NR	NR	NR	NR	NR	NR		NR
113	Statland	2022	Multinational (not further specified)							Abstract	Prospective cohort study	240	1	NR	NR	NR	NR	53	Median	19-75	Range	0	Mean	0.45	Mean	NR	NR	NR	NR	20	Median	NR	NR	NR	NR	NR	NR	NR	NR	NR	NR	FCS	6	Median	1-9	Range	6	Median	2-10	Range		ReSolve / NCT03458832
115	Hatch	2022	Multinational (not further specified)							Abstract	NR	167	1	NR	NR	NR	NR	NR	NR	NR	NR	NR	NR	NR	NR	NR	NR	NR	NR	NR	NR	NR	NR	NR	NR	NR	NR	NR	NR	NR	NR	NR	NR	NR	NR	NR	NR	NR	NR	NR		NR
236	Chan	2020	NR							Abstract	Prospective cohort study	22	1	NR	NR	NR	NR	NR	NR	NR	NR	NR	NR	NR	NR	NR	NR	NR	NR	NR	NR	NR	NR	NR	NR	NR	NR	NR	NR	0-5	Range	NR	NR	NR	NR	NR	NR	NR	NR	NR		NR
241	Wang	2019	NR							Abstract	Prospective cohort study	36	1	NR	NR	NR	NR	NR	NR	NR	NR	NR	NR	NR	NR	NR	NR	NR	NR	NR	NR	NR	NR	NR	NR	NR	NR	NR	NR	NR	NR	NR	NR	NR	NR	NR	NR	NR	NR	NR		NR
252	Liu	2019	China							Abstract	NR	30	1	30	1	0	0	NR	NR	NR	NR	NR	NR	NR	NR	NR	NR	NR	NR	NR	NR	NR	NR	NR	NR	NR	NR	NR	NR	NR	NR	NR	NR	NR	NR	NR	NR	NR	NR	NR		NR
256	Statland	2019	United States							Abstract	Cross-sectional study / survey	75	1	NR	NR	NR	NR	NR	NR	NR	NR	NR	NR	NR	NR	NR	NR	NR	NR	NR	NR	NR	NR	NR	NR	NR	NR	NR	NR	NR	NR	NR	NR	NR	NR	NR	NR	NR	NR	NR		NR
317	Paoletti	2019	NR							Abstract	Prospective cohort study	14	1	NR	NR	NR	NR	NR	NR	NR	NR	NR	NR	NR	NR	NR	NR	NR	NR	NR	NR	NR	NR	NR	NR	NR	NR	NR	NR	NR	NR	NR	NR	NR	NR	NR	NR	NR	NR	NR		NR
328	Pirola	2018	Italy							Abstract	Retrospective cohort study (e.g. EMR, claims, registry)	44	1	NR	NR	NR	NR	NR	NR	NR	NR	NR	NR	0.432	Mean	NR	NR	NR	NR	NR	NR	NR	NR	NR	NR	NR	NR	NR	NR	NR	NR	NR	NR	NR	NR	NR	NR	NR	NR	NR		NR
401	Eichinger	2017	NR							Abstract	Prospective cohort study	36	1	NR	NR	NR	NR	52.7	Mean	11.6, 22.2-67.7	SD,Range	0	Mean	0.33	Mean	NR	NR	NR	NR	NR	NR	NR	NR	13.3	Mean	±9.5,1-29	SD,Range	NR	NR	NR	NR	FSHD-CS	7	Mean	±2.8,2-12	SD,Range	NR	NR	NR	NR		NR
416	Goselink	2017	NR							Abstract	Prospective cohort study	25	1	NR	NR	NR	NR	40	Mean	10-67	Range	NR	NR	NR	NR	NR	NR	NR	NR	NR	NR	NR	NR	NR	NR	NR	NR	NR	NR	NR	NR	Not specified, likely FSHD-CS	5	Mean	2-15	Range	NR	NR	NR	NR		NR
423	Salort-Campana	2017	NR							Abstract	Prospective cohort study	35	1	35	1	NR	NR	NR	NR	NR	NR	NR	NR	0.486	Mean	NR	NR	NR	NR	NR	NR	NR	NR	NR	NR	NR	NR	NR	NR	NR	NR	NR	NR	NR	NR	NR	NR	NR	NR	NR		NR
431	De Lattre	2016	NR							Abstract	NR	269	1	NR	NR	NR	NR	NR	NR	6.1-82.8	Range	NR	NR	0.461	NR	NR	NR	NR	NR	24.5	Mean	15.9	SD	NR	NR	NR	NR	NR	NR	NR	NR	NR	NR	NR	NR	NR	NR	NR	NR	NR		NR
440	Glenn	2016	United States							Abstract	Prospective cohort study	7	1	7	1	NR	NR	55	Mean	35-67	Range	0	Mean	0.286	Mean	NR	NR	NR	NR	NR	NR	NR	NR	NR	NR	NR	NR	NR	NR	NR	NR	NR	NR	NR	NR	NR	NR	NR	NR	NR		NR
449	Statland	2016	United States							Abstract	Cross-sectional study / survey	8	1	NR	NR	NR	NR	56.5	Mean	NR	NR	NR	NR	0.625	Mean	NR	NR	NR	NR	NR	NR	NR	NR	NR	NR	NR	NR	NR	NR	NR	NR	4 mild/moderately affected, and 4 moderate/severely affected	NR	NR	NR	NR	NR	NR	NR	NR		NR
507	Statland	2017	NR							Abstract	Cross-sectional study / survey	22	1	19	0.864	3	0.136	NR	NR	NR	NR	NR	NR	NR	NR	NR	NR	NR	NR	NR	NR	NR	NR	NR	NR	NR	NR	NR	NR	NR	NR	NR	NR	NR	NR	NR	NR	NR	NR	NR		NR
546	Olivier	2014	NR							Abstract	Cross-sectional study / survey	8	1	NR	NR	NR	NR	NR	NR	NR	NR	NR	NR	NR	NR	NR	NR	NR	NR	NR	NR	NR	NR	NR	NR	NR	NR	NR	NR	NR	NR	NR	NR	NR	NR	NR	NR	NR	NR	NR		NR
821	Mul	2021	Multiple	Australia	France	Netherlands		UK	US	Full text	Cross-sectional study / survey	714	1	NR	NR	NR	NR	54.4	Mean	18-87	Range	0	Mean	0.49	Mean	NR	NR	NR	NR	NR	NR	NR	NR	NR	NR	NR	NR	NR	NR	NR	NR	NR	NR	NR	NR	NR	NR	NR	NR	NR		NR
827	de Valle	2021	Multiple	Australia			New Zealand			Full text	Cross-sectional study / survey	18	0.56	16	0.889	1 (+1 missing)	0.056	13.3	Mean	3,7-18	SD,Range	1	Mean	0.444	Mean	20.3	Mean	3.9, 15.1-30.2	SD,Range	NR	NR	NR	NR	NR	NR	NR	NR	% score 0-2: 2%	Mean	0.012	SD	FCS % with score 0-6	5.2	Mean	3.2	SD	Fragment size:16.9	Mean	10-30	Range		NCT02948244
829	Huisinga	2018	United States							Full text	Cross-sectional study / survey	17	1	NR	NR	NR	NR	53.7	Mean	32-67	Range	0	Mean	0.59	Mean	NR	NR	NR	NR	NR	NR	NR	NR	NR	NR	NR	NR	NR	NR	NR	NR	FSHD-CS	6.7	Mean	2-10	Range	Fragment size: 24.3 kb	Mean	15-35	Range		NR
865	Teeselink	2022	Netherlands							Full text	Prospective cohort study	92	1	88	0.957	4	0.043	48.4	Mean	15.3,18-75	SD,Range	0	Mean	0.43	Mean	NR	NR	NR	NR	NR	NR	NR	NR	21.3	Mean	16.8,0-59	SD,Range	Resp decline / no decline: 7.0 / 6.0	Median	6.0-8.0 / 3.0-7.0	Range	FSHD-CS	Resp decline/no decline: 9.0 / 6.0	Median	7.0-12.0 / 3.0-9.0	Range	6	Median	2-9	Range		FSHD-FOCUS
884	Esnault	2018	France							Full text	Cross-sectional study / survey	NR	NR	48	1	0	0	49.7	Mean	15.9,19-77	SD,Range	0	Mean	0.333	Mean	NR	NR	NR	NR	NR	NR	NR	NR	NR	NR	NR	NR	3.5	Median	1	IQR	NR	NR	NR	NR	NR	Repeats: 6	Mean	1.7,2.3-9.4	SD,Range		NR
888	Statland	2016	United States							Full text	Cross-sectional study / survey	35	1	33	0.943	2	0.057	53	Mean	22-68	Range	0	Mean	0.229	Mean	NR	NR	NR	NR	26	Mean	10-55	Range	14.1	Mean	1-41	Range	NR	NR	NR	NR	FSHD-CS	7.3	Mean	2-12	Range	Residual fragment kB: 25.2	Mean	13-41	Range		NR
893	Hatch	2021	United States							Full text	Cross-sectional study / survey	21	1	NR	NR	NR	NR	41.6	Mean	19-55	Range	0	Mean	0.429	Mean	26.5	Mean	17.92-33.27	Range	NR	NR	NR	NR	NR	NR	NR	NR	2.7	Mean	1-4	Range	FSHD-CS	5.8	Mean	1-11	Range	NR	NR	NR	NR		NR
919	Goselink	2020	Netherlands							Full text	Prospective cohort study	22	1	22	1	NR	NR	38	Mean	8-67	Range	NR	NR	0.455	Mean	NR	NR	NR	NR	NR	NR	NR	NR	NR	NR	NR	NR	4.8	Mean	NR	NR	FSHD-CS	5.3	Mean	NR	NR	Repeats: 5.2	Mean	1.8,2-8	SD,Range		NR
921	Mul	2021	Netherlands							Full text	Prospective cohort study	194	1	NR	NR	NR	NR	51.6	Mean	15.7	SD	0	Mean	0.51	Mean	NR	NR	NR	NR	NR	NR	NR	NR	26.8	Mean	17.5	SD	NR	NR	NR	NR	FSHD-CS	7.2	Mean	4.4,0-15	SD,Range	NR	NR	NR	NR		NR
945	Andersen	2017	Denmark							Full text	Prospective cohort study	NR	NR	45	1	0	0	48	Mean	15,20-75	SD,Range	0	NR	0.444	Mean	25.2	Mean	3.8	SD	NR	NR	NR	NR	NR	NR	NR	NR	NR	NR	NR	NR	% Walking without assistance	0.66	Mean	NR	NR	Residual allele size: 24.9 kb	Mean	6.8,10-36	SD,Range		NCT02159612
949	Regula	2016	Germany							Full text	Prospective cohort study	20	1	20	1	NR	NR	46	Mean	7-44	Range	NR	NR	0.35	Mean	NR	NR	NR	NR	28.95	Mean	15.64	SD	17.3	Mean	11.9	SD	NR	NR	NR	NR	NR	NR	NR	NR	NR	Allele size: 27.25	Mean	6.15	NR		NR
968	Eichinger	2017	United States							Full text	Cross-sectional study / survey	86	1	86	1	NR	NR	49.1	Mean	15.2,18-84	SD,Range	0	Mean	0.42	Mean	NR	NR	NR	NR	NR	NR	NR	NR	NR	NR	NR	NR	NR	NR	NR	NR	FSHD CS	6.4	Mean	3,1-12	SD,Range	Residual fragment: 23.7 kb	Mean	6,13-41	SD,Range		NR
981	Mul	2017	Netherlands							Full text	Cross-sectional study / survey	140	1	132 (2 have both types)	0.929	10 (2 have both types)	0.071	50.2	Mean	14.9,18-81	SD,Range	0	Mean	0.436	Mean	25.3	Mean	4.1,17.0-37.6	SD,Range	NR	NR	NR	NR	25	Mean	15.0,1-59	SD,Range	0: 5 patients; 1-3: 37 patients; 4-6: 43 patients; 7-10: 54 patients	Distribution	NA	NR	FSHD-CS	0: 4 patients; 1-5, 55 patients; 6-10, 50 ptaients; 11-15, 31 patients	Distribution	NA	NR	1-3, 5 patients; 4-7, 88 patients; 8-10, 30 patients	Distribution	NR	NR		NR
1055	Lamperti	2010	Italy							Full text	Cross-sectional study / survey	69	1	NR	NR	NR	NR	NR	NR	16-89	Range	NR	NR	0.565	Mean	NR	NR	NR	NR	NR	NR	NR	NR	NR	NR	NR	NR	NR	NR	NR	NR	NR	NR	NR	NR	NR	FSHD-sized alleles: 81%	Mean	NR	NR		NR
1081	Han	2015	United States							Full text	Cross-sectional study / survey	26	1	NR	NR	NR	NR	Women: 45.9; Men: 41.1	Mean	Women: 24.4; Men: 18	SD	NR	NR	0.462	NR	NR	NR	NR	NR	NR	NR	NR	NR	NR	NR	NR	NR	NR	NR	NR	NR	NR	NR	NR	NR	NR	NR	NR	NR	NR		NR
1099	Sanson	2022	France							Full text	Cross-sectional study / survey	281	1	NR	NR	NR	NR	54.8	Mean	16	SD	0	Mean	0.466	Mean	NR	NR	NR	NR	NR	NR	NR	NR	NR	NR	NR	NR	NR	NR	NR	NR	Proportion ambulatory	0.89	Mean	NR	NR	NR	NR	2-10	Range		NR
1117	Eren	2020	Turkey							Full text	Cross-sectional study / survey	29	1	NR	NR	NR	NR	34.5	Mean	13-73	Range	NR	NR	NR	NR	NR	NR	NR	NR	NR	NR	NR	NR	NR	NR	NR	NR	NR	NR	NR	NR	NR	NR	NR	NR	NR	NR	NR	NR	NR		NR
1173	Fatehi	2017	France							Full text	Prospective cohort study	35	1	35	1	NR	NR	45	Mean	36-56	Range	0	NR	0.486	NR	23.9	Mean	21.6-26.1	Range	27.5	Mean	16-41	Range	NR	NR	NR	NR	3	Median	2.5-3.0	Range	NR	NR	NR	NR	NR	NR	NR	NR	NR		NR
1296	Guillot	2018	France							Full text	Cross-sectional study / survey	193	1	NR	NR	NR	NR	<15, 11 patients; 15-30, 37 patients; 30-45, 63 patietns; 45-60, 47 patients; >60, 35 patients	Distribution	NR	NR	0	Mean	0.456	Mean	NR	NR	NR	NR	NR	NR	NR	NR	NR	NR	NR	NR	NR	NR	NR	NR	Proportion ambulatory	0.922	Mean	NR	NR	NR	NR	NR	NR		NR
1332	Rijken	2015	Netherlands							Full text	Cross-sectional study / survey	9	1	NR	NR	NR	NR	52	Mean	8	SD	0	Mean	0.222	Mean	NR	NR	NR	NR	NR	NR	NR	NR	NR	NR	NR	NR	Score 3: 4 patients; Score 3.5, 1 patient; Score 4, 3 patients; Score 4.5, 1 patient	Distribution	NR	NR	NR	NR	NR	NR	NR	NR	NR	NR	NR		NR
1465	Lareau-Trudel	2015	France							Full text	Cross-sectional study / survey	NR	NR	35	1	0	0	45.9	Mean	14.3	SD	NR	NR	54.2	Mean	24.6	Mean	4.2	SD	29.7	Mean	14.4	SD	16	Mean	10.6	SD	2.8	Mean	1	SD	NR	NR	NR	NR	NR	6.4	Mean	1.4	SD		NR
1618	Bachasson	2014	France							Full text	Cross-sectional study / survey	19	1	NR	NR	NR	NR	41	Mean	13	SD	NR	NR	0.263	Mean	23.8	Mean	4	SD	NR	NR	NR	NR	NR	NR	NR	NR	NR	NR	NR	NR	NR	NR	NR	NR	NR	NR	NR	NR	NR		NR
1620	Widholm	2022	Multiple			Netherlands			US	Full text	Prospective cohort study	NR	NR	17	1	0	0	49.4	Mean	23-65	Range	0	Mean	0.294	Mean	NR	NR	NR	NR	NR	NR	NR	NR	NR	NR	NR	NR	3	Mean	0.71	NR	NR	NR	NR	NR	NR	NR	NR	NR	NR		NR
1749	Personius	1994	United States							Full text	Cross-sectional study / survey	32	1	NR	NR	NR	NR	36.1	Mean	9.6,17-49	SD,Range	NR	NR	NR	NR	NR	NR	NR	NR	NR	NR	NR	NR	NR	NR	NR	NR	NR	NR	NR	NR	NR	NR	NR	NR	NR	NR	NR	NR	NR		From the FSHD-Y study group
1767	Mul	2022	Netherlands							Full text	Cross-sectional study / survey	119	1	NR	NR	NR	NR	56	Mean	14.4,23-82	SD,Range	0	Mean	0.504	Mean	NR	NR	NR	NR	NR	NR	NR	NR	NR	NR	NR	NR	NR	NR	NR	NR	FSHD-CS	7.8	Mean	4.4	SD	NR	NR	NR	NR		NR
1781	Eichinger	2018	United States							Full text	Prospective cohort study	41	1	35	0.854	6	0.146	52.8	Mean	11.9,20-70	SD,Range	0	NR	0.366	Mean	NR	NR	NR	NR	37.9	Mean	11.9,12-60	SD,Range	15.7	Mean	11,1-42	SD,Range	NR	NR	NR	NR	FSHD-CS	7.1	Mean	2.9,2-13	SD,Range	Residual fragment size: 25.3	Mean	6.6	SD		NR
1824	Tawil	1997	United States							Full text	Prospective cohort study	81	1	NR	NR	NR	NR	39	Mean	13.4	SD	NR	NR	0.568	Mean	NR	NR	NR	NR	0-9: 19.5%; 10-19, 39%; 20-29, 14.3%; over 30: 27.3%	Distribution	NR	NR	0-9, 26%; 10-19, 26%; 20-29, 28.6%; over 30,19.%	Distribution	NR	NR	NR	NR	NR	NR	NR	NR	NR	NR	NR	NR	NR	NR	NR		From the FSHD-Y study group
1944	Dos Santos	2021	Spain							Full text	Cross-sectional study / survey	13	1	NR	NR	NR	NR	49.5	Mean	13.2	SD	0	Mean	0.6923	Mean	NR	NR	NR	NR	42.7	NR	15.9	NR	6.7	NR	5.9	NR	NR	NR	NR	NR	GMWS	0-1: 2.6%; 1-2: 5.1%; 4-6: 15.4%; 5-2: 5.1%; 6-1: 2.6%; 8-1: 2.6%	Distribution	NR	NR	NR	NR	NR	NR		NR

### Sheet: Validation Table 2
				Construct Validity: Correlation									Construct Validity: Rasch Analysis											Construct Validity: Factor Loads				Structural Validity							Reliability											Responsiveness								Internal Consistency
REFID	Author	Year	Assessment Measure	Reports correlations with other measures (Y/N)	Correlated with	n	timepoint	Measure of Correlation (Pearsons, Spearmans)	Value	p value	95% CI	Notes	Reports Rasch Analysis (Y/N)	Analysis	Item location (mean, SD)	Item Fit Residual (mean, SD)	Person location (mean, SD)	Person Fit Residual (mean, SD)	Item Trait Interaction (df; p value)	Person Separation Index (PSI)	Unidimensionality t-test % [95%CI]	Floor Effect	Ceiling Effect	Reports Factor Loads (Y/N)	n	Value	Notes	Reports Assessment of Structural Validity (Y/N)	n	timepoint	Measure of Structural Validity	Value	p value	95% CI	Reports Assessment of Reliability (Y/N)	n	Number of repeated Measurements	Interval Between Repeated Measures	Number of Raters	· Inter-rater · Intra-rater · Test / re-test	Measure of Reliability	Value	p value	95% CI	Notes	Reports Assessment of Responsiveness (Y/N)	n	timepoint	Measure of Responsiveness (MCID, MDC)	Value	p value	95% CI	Notes	Reports Assessment of Internal Consistency (Y/N)	n	timepoint	Measure of internal consistency	Value	p value	95% CI	Notes / conclusions
6	Eichinger	2022	Lower extremity strength (MRC Scale)	Y	MMT	Baseline: 240 Follow-up: 157	Baseline; 12-months	Spearman's Correlation Coefficient	−0.68 to −0.83	NR			N											N				N							N											N								N
			Lower extremity strength (MRC Scale)		10MWT	Baseline: 240 Follow-up: 158	Baseline; 12-months	Spearman's Correlation Coefficient	−0.43 to −0.72	NR		Hip and knee extensors had the strongest correlation
			Upper extremity strength (MRC scale)		Don/doff coat	Baseline: 240 Follow-up: 159	Baseline; 12-months	Spearman's Correlation Coefficient	−0.60	<0.0001
10	Berggren	2021	Left cheek strength (Iowa Oral Performance Instrument)	Y	D4Z4 repeats	227	NR	Spearman's Correlation Coefficient	0.38	<.01			N											N				N							Y	227	Across 12 study sites	NR	NR	Inter-rater	"reliability scores across study sites for orofacial strength and endurance measures "	0.66 – 0.85				N								N
			Right cheek strength (IOPI)		D4Z4 repeats	227	NR	Spearman's Correlation Coefficient	0.49	<.01
			Lip strength		D4Z4 repeats	227	NR	Spearman's Correlation Coefficient	0.32	<.01
			Left cheek strength (IOPI)		MMT Total score	227	NR	Spearman's Correlation Coefficient	0.47	<.01
			Right cheek strength (IOPI)		MMT Total score	227	NR	Spearman's Correlation Coefficient	0.5	<.01
			Lip strength		MMT Total score	227	NR	Spearman's Correlation Coefficient	0.37	<.01
			Left cheek strength (IOPI)		FSHD-HI impaired facial expression rating	227	NR	Spearman's Correlation Coefficient	-0.34	<.01
			Right cheek strength (IOPI)		FSHD-HI impaired facial expression rating	227	NR	Spearman's Correlation Coefficient	-0.32	<.01
			Lip strength		FSHD-HI impaired facial expression rating	227	NR	Spearman's Correlation Coefficient	-0.37	<.01
			Left cheek strength (IOPI)		FCS (Overall)	227	NR	Spearman's Correlation Coefficient	-0.35	<.01
			Right cheek strength (IOPI)		FCS (Overall)	227	NR	Spearman's Correlation Coefficient	-0.45	<.01
			Lip strength		FCS (Overall)	227	NR	Spearman's Correlation Coefficient	-0.33	<.01
			Tongue (anterior)	N
			Tongue (posterior)
11	Hristov	2021	eTUG	Y	CSS	10	Over 3 months	Spearman's Correlation Coefficient	0.88	0.0001		Very strong	N											N				N							N											Y	10	Over 3 months (after 1000 measurements)	MDC95	4.65% after 1000 measurements				N							in-home mobility and sleep monitoring using Emerald allows obtaining a large number of measurements while imposing no significant burden on patients, who just go about their lives.
			eTUG		TUG	10	Over 3 months	Spearman's Correlation Coefficient	0.73	0.017		Good
			eTUG		FSHD TUG	10	Over 3 months	Spearman's Correlation Coefficient	0.73	0.73		Good
			eTUG		NeuroLE	10	Over 3 months	Spearman's Correlation Coefficient	-0.73	0.017		Good
			eTUG		NeuroUE	10	Over 3 months	Spearman's Correlation Coefficient	0.69	0.027		Good
			eTUG		PROMIS	10	Over 3 months	Spearman's Correlation Coefficient	-0.66	0.038		Good
			in-home Gait Speed		TUG	10	Over 3 months	Spearman's Correlation Coefficient	-0.73	0.018		Good																																			10	Over 3 months (after 1000 measurements)	MDC95	1.17% after 1000 measurements
			in-home Gait Speed		FSHD TUG	10	Over 3 months	Spearman's Correlation Coefficient	-0.68	0.032		Good
			Sleep Schedule Variability		CSS	10	Over 3 months	Spearman's Correlation Coefficient	0.8	0.005		Very strong
			Sleep Schedule Variability		NeuroUE	10	Over 3 months	Spearman's Correlation Coefficient	0.72	0.018		Good
			Sleep Schedule Variability		PROMIS	10	Over 3 months	Spearman's Correlation Coefficient	-0.68	0.03		Good
			Sleep Schedule Variability		RWS	10	Over 3 months	Spearman's Correlation Coefficient	-0.68	0.032		Good
13	Chan	2021	TUG	Y	FSHD-TUG	22	All visits	Pearson's Correlation Coefficient	≤0.95	≤.01		Strong	N											N				N							N											N								N							These results support the validity of the FSHD-TUG as a clinical outcome assessment of mobility
			CSS		TUG	22	2 initial visits, separated by 14 days; 3 additional visits, every 3 months, up to 12 months	Pearson's Correlation Coefficient	0.57-0.59	≤.01		Moderate
			CSS		FSHD-TUG	22	3 initial visits, separated by 14 days; 3 additional visits, every 3 months, up to 12 months	Pearson's Correlation Coefficient	0.58-0.67	≤.01		Moderate
			PROMIS-PF		TUG	22	4 initial visits, separated by 14 days; 3 additional visits, every 3 months, up to 12 months	Pearson's Correlation Coefficient	-0.56 to -0.69	≤.01		Moderate
			PROMIS-PF		FSHD-TUG	22	5 initial visits, separated by 14 days; 3 additional visits, every 3 months, up to 12 months	Pearson's Correlation Coefficient	-0.59 to -0.72	≤.01		Moderate
26	Eichinger	201	Overall lower extremity strength (MMT)	Y	"functional assessments"	133	NR	Spearman's Correlation Coefficient	0.66-0.84				N											N				N							N											N								N
			Overall lower extremity strength (QMT)		"functional assessments"	133	NR	Spearman's Correlation Coefficient	0.49-0.64
			Individual lower extremity muscle groups		10MWT	133	NR	Spearman's Correlation Coefficient	-0.41 to -0.74
			Overall upper extremity strength (MMT)		Don/doff coat	133	NR	Spearman's Correlation Coefficient	-0.63	0.01
32	Haley	2020	FCS	Y	FVC	42	NR	NR	"correlated in exploratory evaluations"				N											Y	42	"CRA confirmed that a one-factor model was appropriate for the data"	Facial weakness and abdominal muscle involvement contributed the least to total FSHD CS score.	N							N											Y	42	NR	MDC95	"The FSHD CS is capable of detecting change of as little as one point in 95% of participants"				N
			FCS		IOPI	42	NR	NR	"correlated in exploratory evaluations"
85	Vincenten	2021	MRI total leg fat fraction	Y	CSS & MFM	105	Basline & 5-yr followup	"correlation coefficient"	0.864	<0.05		Strong	N											N				N							N											N								N
			change in MRI total leg fat fraction		CSS & MFM	105	Basline & 5-yr followup	"correlation coefficient"	0.22-0.387			Significantly
91	Woodcock	2020	Mercuri score	Y	CSS	11	NR	Pearson's Correlation Coefficient	0.95			Excellent	N											N				N							N											N								N							These data add to the growing evidence to support the use of muscle MRI as a biomarker in patients with FSHD.
			Mercuri score		FSH-COM	11	NR	Pearson's Correlation Coefficient	0.92			Excellent
			Mercuri score		FCS	11	NR	Pearson's Correlation Coefficient	0.93			Excellent
			Mercuri score		6MWT	11	NR	Pearson's Correlation Coefficient	-0.72			Good
			Mercuri score		PUL2.0	11	NR	Pearson's Correlation Coefficient	-0.85			Good
			MRI		MFM	11	NR	Pearson's Correlation Coefficient	-0.83			Trend suggest may not be sensitive
96	Zhuparris	2021	Remote sensor data to estimate clinical severity	Y	FCS	38	Day 1; day 42	R2	0.57				N											N				N							N											N								N
			Remote sensor data to estimate clinical severity		TUG	38	Day 1; day 42	R2	0.59
			Remote sensor data to estimate clinical severity		FCS and TUG	38	Day 1; day 42	R2	0.74			Outperfomred single task model
105	Wang	2019	LE lean muscle mass via DEXA scan	Y	6MWT	160	baseline	Pearson's Correlation Coefficient	0.34			Moderate	N											N				N							N											N								N
106	Wildholm	2022	Total LMV at baseline via MRI	Y	LMV at follow-up	17	4-12 weeks later	Pearson's Correlation Coefficient	0.9984			Strong	N											N				N							N											N								N
			Total MFI at baseline via MRI		MFI at follow-up	17	4-12 weeks later	Pearson's Correlation Coefficient	0.9845			Strong																																																	MRI measurements can potentially provide important information about disease severity and progression as it correlates with FSHD relevant clinical endpoints.
			Total MFF at baseline via MRI		MFF at follow-up	17	4-12 weeks later	Pearson's Correlation Coefficient	0.9918			Strong
			Composite MFF total for LE muscles via MRI		TUG	17	Baseline; 4-12 weeks later	Pearson's Correlation Coefficient	0.72
			Composite MFI total for LE muscles via MRI		TUG	17	Baseline; 4-12 weeks later	Pearson's Correlation Coefficient	0.83
			Composite MFF total for UE/LE via MRI		FSHD-TUG	17	Baseline; 4-12 weeks later	Pearson's Correlation Coefficient	0.73
			Composite MFI total for trunk via MRI		FSHD-TUG	17	Baseline; 4-12 weeks later	Pearson's Correlation Coefficient	0.73
			Composite total MFF UE via MRI		RWS: left arm	17	Baseline; 4-12 weeks later	Pearson's Correlation Coefficient	-0.71
			Composite total MFF trunk via MRI		RWS: right arm	17	Baseline; 4-12 weeks later	Pearson's Correlation Coefficient	-0.61
			Composite total MFF UE via MRI		RWS: left arm	17	Baseline; 4-12 weeks later	Pearson's Correlation Coefficient	-0.53
			Composite total MFF trunk via MRI		RWS: right arm	17	Baseline; 4-12 weeks later	Pearson's Correlation Coefficient	-0.65
113	Statland	2022	FSHD-COM	N									N											N				N							Y	240	5	Baseline; 3-; 12-; 18-; 24-months	NR	Test-retest	ICC	0.98		LCB: 0.97	Excellent	N								N
			MFM D1																																	240	5	Baseline; 3-; 12-; 18-; 24-months	NR	Test-retest	ICC	0.97		LCB: 0 96	Excellent
115	Hatch	2022	RWS at baseline for Q1, Q3, Q4 and total	N									N											N				N							Y	167	2	One day	NR	Test-retest	ICC	>0.90		p<0.001		N								N							Reliability of the RWS system for large, multi-site studies remains consistently high, with low measurement error, across conditions and arms in individuals with FSHD.
			RWS at baseline for Q2																																	167	2	One day	NR	Test-retest	ICC	~0.85		p<0.001
236	Chan	2020	TUG	N									N											N				N							Y	22	2	One week	NR	Test-retest	NR	"strong reliability"				N								N
			Optimized TUG (oTUG)																																	22	2	One week	NR	Test-retest	NR	"strong reliability"
241	Wang	2019	MFF Burden Index (sum of 16 LE muscles)	Y	6MWT	36	"over one year"	NR	"correlated"				N											N				N							N											N								N							Fat fraction is correlated with functional outcome and strength measurements.
			MFF Burden Index (sum of 16 LE muscles)		Go-30-feet	36	"over one year"	NR	"correlated"
			MFF of tibilias anterior		strength assessment of tibialis anterior	36	"over one year"	NR	"correlated"
252	Liu	2019	Fat infiltration score of total skeletal muscles PATCHS MRI	Y	MFM	30	NR	"correlation coefficient"	-0.8767			Correlated highly	N											N				N							N											N								N							PATCHS MRI scans unfolded a better performance in capturing the disease severity and motor functioning comparing with MRI of legs.
			Fat infiltration score of total skeletal muscles PATCHS MRI		FCS	30	NR	"correlation coefficient"	0.7768
			Fat infiltration score of total skeletal muscles PATCHS MRI		CSS	30	NR	"correlation coefficient"	0.7705
			Fat infiltration score of total skeletal muscles PATCHS MRI		6MWT	30	NR	"correlation coefficient"	-0.7077
			Fat infiltration score of total skeletal muscles PATCHS MRI		MMT	30	NR	"correlation coefficient"	0.6973
256	Statland	2019	Don/doff coat	Y	MMT: UE (shoulder extension, elbox flexion)	75	NR	Pearson's Correlation Coefficient	|0.35-0.46|				N											N				N							N											N								N
			Don/doff coat		MMT: LE (ankle dorsiflexion, knee flexion)	75	NR	Pearson's Correlation Coefficient	|0.32-0.41|
			Supine to sit		MMT LE	74	NR	NR	NR			"Conversely depended more on lower extremity strength"
			6MWT		MMT: UE & LE muscle gorups	75	NR	Pearson's Correlation Coefficient	>|0.4| in 9/13 muscle groups
			Gait FMOs		MMT: knee flexion	75	NR	Pearson's Correlation Coefficient	|0.58-0.72|
317	Paoletti	2019	MFF (tibialis anterior, hamstring, adductor magnus)	Y	CSS	Baseline: 14; Follow-up: 11	Baseline; 6-month follow-up	NR	"positive correlation"				N											N				N							N											N								N
			MFF (tibialis anterior, hamstring, adductor magnus)		6MWT	Baseline: 14; Follow-up: 11	Baseline; 6-month follow-up	NR	"negative correlation"																																																				FF and waterT2 shows a good correlation with clinical measures in FSHD in more extensively involved muscles (hamstring and anterior muscles of the leg).
			MFF (tibialis anterior, hamstring, adductor magnus)		Dynamometric measures	Baseline: 14; Follow-up: 11	Baseline; 6-month follow-up	NR	"negative correlation"
			waterT2 times ((tibialis anterior, hamstring, adductor magnus)		CSS	Baseline: 14; Follow-up: 12	Baseline; 6-month follow-up	NR	"positive correlation"
			waterT2 times ((tibialis anterior, hamstring, adductor magnus)		6MWT	Baseline: 14; Follow-up: 13	Baseline; 6-month follow-up	NR	"negative correlation"
			waterT2 times ((tibialis anterior, hamstring, adductor magnus)		Dynamometric measures	Baseline: 14; Follow-up: 13	Baseline; 6-month follow-up	NR	"negative correlation"
328	Pirola	2018	FVC	Y	10MWT	44	NR	Pearson's Correlation Coefficient	-0.42	<0.05			N											N				N							N											N								N
			FVC		4 step walking test	44	NR	Pearson's Correlation Coefficient	-0.53	<0.05
			FVC		6MWT	44	NR	Pearson's Correlation Coefficient	0.6	<0.05																																																			Our results confirm respiratory involvement in FSHDs, with significant correlations between respiratory outcomes and three common motor functional tests.
			FVCsupine		6MWT	44	NR	Pearson's Correlation Coefficient	0.5	<0.05
			SpO2		4 step walking test	44	NR	Pearson's Correlation Coefficient	-0.6	<0.05
			SpO2		6MWT	44	NR	Pearson's Correlation Coefficient	0.6	<0.05
			ODI		4 step walking test	44	NR	Pearson's Correlation Coefficient	0.5	<0.05
			ODI		6MWT	44	NR	Pearson's Correlation Coefficient	-0.6	<0.05
401	Eichinger	2017	FSHD-COM	N									N											N				N							Y	36	4	Baseline, <3 weeks, 6 months, 12 months	NR	NR	ICC	0.97 (subscale 0.9-0.98)				N								N
416	Goselink	2017	Muscle ultrasonography of 5 muscles (trapezius, biceps brachii, rectus abdominis, rectus femoris, tibialis anterior)	Y	FCS	25	Baseline	NR	"reasonable to good correlation"				N											N				N							N											N								N							Muscle ultrasound appears to be a valid surrogate outcome measure, refl ecting severity of muscle weakness in patients with FSHD.
			Muscle ultrasonography of 5 muscles (trapezius, biceps brachii, rectus abdominis, rectus femoris, tibialis anterior)		CSS	25	Baseline	NR	"reasonable to good correlation"
			Muscle ultrasonography of 5 muscles (trapezius, biceps brachii, rectus abdominis, rectus femoris, tibialis anterior)		MMT	25	Baseline	NR	"reasonable to good correlation"
423	Salort-Campana	423	Mean Pixel Intensity (MPI) Total	Y	"clinical scores" (MMT using MRC, MFM)	35	NR	NR	"significantly related"				N											N				N							N											N								N
			Mean Pixel Intensity (MPI) Total		MRC sum score changes	35	NR	NR	"no correlation"
			Mean Pixel Intensity (MPI) Total		MFM total	35	NR	NR	"no correlation"
			Mean Pixel Intensity (MPI) Total		MFM subscores	35	NR	NR	"no correlation"
431	De Lattre	2016	MFM, D1 subscore (standing and transfers)	N									N											N				N							N											Y	117	two evaluations, at least 6 months apart	Standardized response mean	0.64				N
			MFM, D1 subscore (standing and transfers)																																												117	two evaluations, at least 6 months apart	Sensitivity of score	"-2.75 points + -4.3/year"
440	Glenn	2016	Electrical Impedence Myography (EIM) leg score	Y	CSS	7	NR	Pearson's Correlation Coefficient	-0.58			Moderate	N											N				N							N											N								N
			EIM 50Hz reactance		Fatty replacement on MRI T1 sequences	7	NR	Pearson's Correlation Coefficient	-0.64 to -0.89			EIM 50 kHz reactance decreased with increasing fatty replacement on MRI T1 sequences
449	Statland	2016	Spatial and temporal gait metrics using wireless system	Y	6MWT	5	NR	Pearson's Correlation Coefficient	0.76-0.96			Moderate to strong	N											N				N							Y	5	2	Within 2 weeks	NR	Test-retest	ICC	0.85-0.99			Good to excellent	N								N
507	Statland	2017	creatine kinase MB fraction (CKMB), tissue-type plasminogen activator (tPA), epidermal growth factor (EGF)	Y	FSHD disease severity	22 FSHD patients; 23 age-matched health controls	NR	NR	"moderate correlation"				N											N				N							N											N								N
			Markers in the plasminogen pathway (tPA, plasminogen activator inhibitor, and vitronectin)		Each other (in FSHD patients only)	23 FSHD patients; 23 age-matched health controls	NR	NR	"correlated with each other"
546	Olivier	2014	Peak torque	Y	Initial muscle deoxygenation	8 FSHD; 15 age-matched controls	NR	NR	"correlated"				N											N				N							N											N								N
			Peak torque		Functional impairment (walking endurance)	9 FSHD; 15 age-matched controls	NR	NR	"correlated"
821	Mul	2021	FSHD-RODS	Y	MFM	153	NR	Spearman's Correlation Coefficient	0.86				Y	Final	NR	-0.389 ± 0.940	NR	-0.231 ± 0.788	342; 0.31	0.98	Unable to test	NR	NR	N				N							Y	230	2	2-4 weeks	NR	Test-retest	R2 (item hierarchy)	0.98				N								Y	230	NR	Person Separation Index (PSI)	0.97
			FSHD-RODS																																	230	2	2-4 weeks	NR	Test-retest	R2 (patient abilities)	0.97
827	de Valle	2021	FSHD-COM	Y	FCS	18	Baseline	Spearman's Correlation Coefficient	0.82	0.0001			N											N				N							Y	15	2	Average test interval 14.9 days (4-26)	1	Test-retest	ICC	0.995		0.985-0.998		Y	15	Average test interval 14.9 days (4-26)	MDC90	2.9		2.1-4.6		N
			FSHD-COM		CSS	18	Baseline	Spearman's Correlation Coefficient	0.7	0.001																										15	2	Average test interval 14.9 days (4-26)	1	Test-retest	SEM	1.25		0.9-2.0			15	Average test interval 14.9 days (4-26)	MDC95	3.5		2.1-4.6
			FSHD-COM		Age-corrected CSS	18	Baseline	Spearman's Correlation Coefficient	0.73	0.0005
			FSHD-COM		MFM-32	18	Baseline	Spearman's Correlation Coefficient	-0.8	0.0001		Correlations with MFM component scores also available, see Table 4
			FSHD-COM		PUL 2.0	13	Baseline	Spearman's Correlation Coefficient	-0.94	0.0001		Correlations with PUL component scores also available, see Table 4
			FSHD-COM		PedsQL NMM participant	17	Baseline	Spearman's Correlation Coefficient	-0.7	0.002		Correlations with PedsQL participant component scores also available, see Table 4
			FSHD-COM		PedsQL NMM proxy	18	Baseline	Spearman's Correlation Coefficient	-0.63	0.006		Correlations with PedsQL proxy component scores also available, see Table 4
			FSHD-COM		FSHD-HI	18	Baseline	Spearman's Correlation Coefficient	0.6	0.008		Correlations with FSHD-HI component scores also available, see Table 4
			FSHD-COM		Additional subgroups available																																																								The use of the FSHD-COM Peds and FSHD-COM to evaluate physical function in children with FSHD shows significant promise
			FSHD-COM Peds		FCS	18	Baseline	Spearman's Correlation Coefficient	0.88	0.0001																										15	2	Average test interval 14.9 days (4-26)	1	Test-retest	ICC	0.995		0.987-0.998			15	Average test interval 14.9 days (4-26)	MDC90	3.1		2.2-4.8
			FSHD-COM Peds		CSS	18	Baseline	Spearman's Correlation Coefficient	0.8	0.0001																										15	2	Average test interval 14.9 days (4-26)	1	Test-retest	SEM	0.31		0.96-2.1			15	Average test interval 14.9 days (4-26)	MDC95	3.6		2.2-4.8
			FSHD-COM Peds		Age-corrected CSS	18	Baseline	Spearman's Correlation Coefficient	0.81	0.0001
			FSHD-COM Peds		MFM-32	18	Baseline	Spearman's Correlation Coefficient	-0.75	0.0003		Correlations with MFM component scores also available, see Table 4
			FSHD-COM Peds		PUL 2.0	13	Baseline	Spearman's Correlation Coefficient	-0.96	0.0001		Correlations with PUL component scores also available, see Table 4
			FSHD-COM Peds		PedsQL NMM participant	17	Baseline	Spearman's Correlation Coefficient	-0.66	0.004		Correlations with PedsQL participant component scores also available, see Table 4
			FSHD-COM Peds		PedsQL NMM proxy	181	Baseline	Spearman's Correlation Coefficient	-0.67	0.003		Correlations with PedsQL proxy component scores also available, see Table 4
			FSHD-COM Peds		FSHD-HI	18	Baseline	Spearman's Correlation Coefficient	0.69	0.002		Correlations with FSHD-HI component scores also available, see Table 4
			FSHD-COM Peds		Additional subgroups available
829	Huisinga	2018	iTUG: Stride velocity	Y	FCS	17	Baseline	Pearson Correlation Coefficient	-0.65	0.005		Not correlated	N											N				N							Y	14	2	Within 2 weeks	NR	Test-retest	ICC	0.99	<0.01			N								N
			iTUG: Stride velocity		MMT LEXT	17	Baseline	Pearson Correlation Coefficient	0.52	0.03		Not correlated
			iTUG: Stride velocity		PROMIS PF2A	17	Baseline	Pearson Correlation Coefficient	0.44	0.07		Not correlated
			iTUG: Sagittal Trunk ROM		FCS	17	Baseline	Pearson Correlation Coefficient	0.7	0.002		Not correlated																								14	2	Within 2 weeks	NR	Test-retest	ICC	0.99	<0.01
			iTUG: Sagittal Trunk ROM		MMT LEXT	17	Baseline	Pearson Correlation Coefficient	-0.68	0.003		Not correlated
			iTUG: Sagittal Trunk ROM		PROMIS PF2A	17	Baseline	Pearson Correlation Coefficient	-0.53	0.03		Not correlated
			iTUG: Z-score		FCS	17	Baseline	Pearson Correlation Coefficient	0.79	<0.01
			iTUG: Z-score		MMT LEXT	17	Baseline	Pearson Correlation Coefficient	-0.72	<0.01
			iTUG: Z-score		PROMIS PF2A	17	Baseline	Pearson Correlation Coefficient	-0.58	0.01
			iTUG: Total duration	N																																14	2	Within 2 weeks	NR	Test-retest	ICC	0.99	0.03
			iTUG: Stride length																																	14	2	Within 2 weeks	NR	Test-retest	ICC	0.97	0.02
			iTUG: Cadence																																	14	2	Within 2 weeks	NR	Test-retest	ICC	0.99	0.03
			iTUG: Double support																																	14	2	Within 2 weeks	NR	Test-retest	ICC	0.99	0.07
			iTUG: knee ROM																																	14	2	Within 2 weeks	NR	Test-retest	ICC	0.96	0.02
			iTUG: Horizontal Trunk ROM																																	14	2	Within 2 weeks	NR	Test-retest	ICC	0.99	0.13
			iTUG: arm ROM																																	14	2	Within 2 weeks	NR	Test-retest	ICC	0.84	0.84
			iTUG: turn duration																																	14	2	Within 2 weeks	NR	Test-retest	ICC	0.95	0.17
865	Teeselink	2022	FVC% predicted	Y	age at baseline	92	Baseline	Spearman's Correlation Coefficient	-0.035	0.74		Weak	N											N				N							N											N								N
			FVC% predicted		BMI at baseline	92	Baseline	Spearman's Correlation Coefficient	-0.014	0.898		Weak
			FVC% predicted		CSS at baseline	92	Baseline	Spearman's Correlation Coefficient	-0.297	0.004		Weak
			FVC% predicted		FCS at baseline	92	Baseline	Spearman's Correlation Coefficient	-0.311	0.003		Weak
			FVC% predicted		MMT sum score at baseline	92	Baseline	Spearman's Correlation Coefficient	0.268	0.01		Weak
			FVC% predicted		MFM trunk score % of total at baseline	92	Baseline	Spearman's Correlation Coefficient	0.373	<0.001		Weak
			FVC% predicted		MFM score % of total at baseline	92	Baseline	Spearman's Correlation Coefficient	0.36	<0.001		Weak
			Change in FVC% predicted		age at baseline	92	5-yr follow-up	Spearman's Correlation Coefficient	0.187	0.075		Did not correlate
			Change in FVC% predicted		BMI at baseline	92	5-yr follow-up	Spearman's Correlation Coefficient	0.08	0.463		Did not correlate
			Change in FVC% predicted		CSS at baseline	92	5-yr follow-up	Spearman's Correlation Coefficient	0.151	0.152		Did not correlate
			Change in FVC% predicted		FCS at baseline	92	5-yr follow-up	Spearman's Correlation Coefficient	0.185	0.078		Did not correlate
			Change in FVC% predicted		MMT sum score at baseline	92	5-yr follow-up	Spearman's Correlation Coefficient	-0.204	0.051		Did not correlate
			Change in FVC% predicted		MFM trunk score % of total at baseline	92	5-yr follow-up	Spearman's Correlation Coefficient	-0.184	0.08		Did not correlate
			Change in FVC% predicted		MFM score % of total at baseline	92	5-yr follow-up	Spearman's Correlation Coefficient	-0.187	0.074		Did not correlate
			Change in FVC% predicted		Change in CSS	92	5-yr follow-up	Spearman's Correlation Coefficient	0.018	0.862		Did not correlate
			Change in FVC% predicted		Change in FCS	92	5-yr follow-up	Spearman's Correlation Coefficient	-0.059	0.577		Did not correlate
			Change in FVC% predicted		Change in MMT sum score	92	5-yr follow-up	Spearman's Correlation Coefficient	0.087	0.412		Did not correlate
			Change in FVC% predicted		Change in MFM trunk score % of total	92	5-yr follow-up	Spearman's Correlation Coefficient	0.205	0.05		Did not correlate
			Change in FVC% predicted		Change in MFM score % of total	92	5-yr follow-up	Spearman's Correlation Coefficient	0.245	0.019		Weak
884	Esnault	2018	Trunk extensors Isokinetic Peak Torque (IPT) at 60°/s	Y	number of D4Z4 repeats	48	NR	Spearman's Correlation Coefficient	0.44	0.002		Significantly	N											N				N							N											N								N
			Trunk flexors IPT at 60°/s		number of D4Z4 repeats	48	NR	Spearman's Correlation Coefficient	0.347	0.018		Significantly
			CSS		number of D4Z4 repeats	48	NR	Spearman's Correlation Coefficient	-0.386	0.007		Significantly
			Berg Balance Scale		number of D4Z4 repeats	48	NR	Spearman's Correlation Coefficient	0.194	0.19		Weren't significantly correlated
			Functional Reach Test		number of D4Z4 repeats	48	NR	Spearman's Correlation Coefficient	0.22	0.137		Weren't significantly correlated
			TUG		number of D4Z4 repeats	48	NR	Spearman's Correlation Coefficient	0.115	0.46		Weren't significantly correlated
			6MWT		number of D4Z4 repeats	48	NR	Spearman's Correlation Coefficient	0.187	0.218		Weren't significantly correlated
			Functional Independence Measure		number of D4Z4 repeats	48	NR	Spearman's Correlation Coefficient	0.081	0.584		Weren't significantly correlated
			Trunk extensors Isokinetic Peak Torque (IPT) at 60°/s		number of D4Z4 repeats	48	NR	Spearman's Correlation Coefficient	0.391	0.006	0.121-0.662
			Trunk flexors IPT at 60°/s		number of D4Z4 repeats	48	NR	Spearman's Correlation Coefficient	0.334	0.033	0.28-0.641
			Trunk extensors isokinetic Peak Torque		CSS	48	NR	Spearman's Correlation Coefficient	-0.743	0.0001	-0.938 to -0.548
			Trunk flexors IPT at 60°/s		CSS	48	NR	Spearman's Correlation Coefficient	-0.404	0.01	-0.708 to -0.100
			CSS		number of D4Z4 repeats	48	NR	Spearman's Correlation Coefficient	-0.439	0.02	-0.709 to -0.170
888	Statland	2016	EIM 50 Hz: right vastus lateralis	Y	Age	35	Baseline	Pearson Correlation Coefficient	-0.22	0.22			N											N				N							Y	18	2	3 weeks	NR	Test-retest	ICC	Phase: 0.95; Reactance: 0.91		Phase LCLM: 0.87; Reactance LCLM: 0.77		N								N
			EIM 50 Hz: right vastus lateralis		Disease Duration	35	Baseline	Pearson Correlation Coefficient	-0.39	0.02
			EIM 50 Hz: right vastus lateralis		FCS	35	Baseline	Pearson Correlation Coefficient	-0.6	0.0003		Reactance
			EIM 50 Hz: right vastus lateralis		6MWT	35	Baseline	Pearson Correlation Coefficient	0.69	<0.0001
			EIM 50 Hz: right vastus lateralis		Ascend 4 stairs	35	Baseline	Pearson Correlation Coefficient	-0.65	<0.0001
			EIM 50 Hz: right vastus lateralis		Don/doff coat	35	Baseline	Pearson Correlation Coefficient	-0.58	0.0003
			EIM 50 Hz: right vastus lateralis		Supine-to-Sit	35	Baseline	Pearson Correlation Coefficient	-0.64	<0.0001
			EIM 50 Hz: right vastus lateralis		Combined MMT	35	Baseline	Pearson Correlation Coefficient	0.63	<0.0001
			EIM 50 Hz: right vastus lateralis		Combined LEXT MMT	35	Baseline	Pearson Correlation Coefficient	0.57	0.0004
			EIM 50 Hz: right vastus lateralis		MMT Uext	35	Baseline	Pearson Correlation Coefficient	0.46	0.006
			EIM 50 Hz: right vastus lateralis		MMT Lext	35	Baseline	Pearson Correlation Coefficient	0.57	0.0004
			EIM 50 Hz: right vastus lateralis		RKE QMT Std	35	Baseline	Pearson Correlation Coefficient	0.49	0.003
			EIM 50 Hz: right vastus lateralis		REF QMT PP	35	Baseline	Pearson Correlation Coefficient	0.5	0.005
			EIM 50 Hz: right bicep		Age	35	Baseline	Pearson Correlation Coefficient	-0.38	0.03																										18	2	3 weeks	NR	Test-retest	ICC	Phase: 0.99; Reactance: 0.92		Phase LCLM: 0.97; Reactance LCLM: 0.81
			EIM 50 Hz: right bicep		Diseae Duration	35	Baseline	Pearson Correlation Coefficient	-0.41	0.02
			EIM 50 Hz: right bicep		FCS	35	Baseline	Pearson Correlation Coefficient	-0.5	0.003
			EIM 50 Hz: right bicep		6MWT	35	Baseline	Pearson Correlation Coefficient	0.38	0.02
			EIM 50 Hz: right bicep		Ascend 4 stairs	35	Baseline	Pearson Correlation Coefficient	-0.39	0.02
			EIM 50 Hz: right bicep		Don/doff coat	35	Baseline	Pearson Correlation Coefficient	-0.6	0.0002
			EIM 50 Hz: right bicep		Supine-to-Sit	35	Baseline	Pearson Correlation Coefficient	-0.5	0.002
			EIM 50 Hz: right bicep		Combined MMT	35	Baseline	Pearson Correlation Coefficient	0.54	0.0007
			EIM 50 Hz: right bicep		MMT Uext	35	Baseline	Pearson Correlation Coefficient	0.62	<0.0001
			EIM 50 Hz: right bicep		MMT Lext	35	Baseline	Pearson Correlation Coefficient	0.33	0.05
			EIM 50 Hz: right bicep		RKE QMT PP	35	Baseline	Pearson Correlation Coefficient	0.09	0.59
			EIM 50 Hz: right bicep		REF QMT PP	35	Baseline	Pearson Correlation Coefficient	0.68	<0.0001
			EIM 50 Hz: right thoracic paraspinal		Age	35	Baseline	Pearson Correlation Coefficient	-0.33	0.05																										18	2	3 weeks	NR	Test-retest	ICC	Phase: 0.91; Reactance: 0.74		Phase LCLM: 0.77; Reactance LCLM: 0.43
			EIM 50 Hz: right thoracic paraspinal		Disease Duration	35	Baseline	Pearson Correlation Coefficient	-0.44	0.008
			EIM 50 Hz: right thoracic paraspinal		FCS	35	Baseline	Pearson Correlation Coefficient	-0.51	0.002
			EIM 50 Hz: right thoracic paraspinal		6MWT	35	Baseline	Pearson Correlation Coefficient	0.37	0.03
			EIM 50 Hz: right thoracic paraspinal		Ascend 4 stairs	35	Baseline	Pearson Correlation Coefficient	-0.42	0.01
			EIM 50 Hz: right thoracic paraspinal		Don/doff coat	35	Baseline	Pearson Correlation Coefficient	-0.49	0.003
			EIM 50 Hz: right thoracic paraspinal		Supine-to-Sit	35	Baseline	Pearson Correlation Coefficient	-0.5	0.002
			EIM 50 Hz: right thoracic paraspinal		Combined MMT	35	Baseline	Pearson Correlation Coefficient	0.54	0.0009
			EIM 50 Hz: right thoracic paraspinal		MMT Uext	35	Baseline	Pearson Correlation Coefficient	0.51	0.002
			EIM 50 Hz: right thoracic paraspinal		MMT Lext	35	Baseline	Pearson Correlation Coefficient	0.43	0.01
			EIM 50 Hz: right thoracic paraspinal		RKE QMT PP	35	Baseline	Pearson Correlation Coefficient	0.05	0.77
			EIM 50 Hz: right thoracic paraspinal		REF QMT PP	35	Baseline	Pearson Correlation Coefficient	0.37	0.05
			EIM 50 Hz: leg		Age	35	Baseline	Pearson Correlation Coefficient	-0.39	0.02																										18	2	3 weeks	NR	Test-retest	ICC	Phase: 0.91; Reactance: 0.89		Phase LCLM: 0.77; Reactance LCLM: 0.74
			EIM 50 Hz: leg		Disease Duration	35	Baseline	Pearson Correlation Coefficient	-0.52	0.001
			EIM 50 Hz: leg		FCS	35	Baseline	Pearson Correlation Coefficient	-0.72	<0.0001
			EIM 50 Hz: leg		6MWT	35	Baseline	Pearson Correlation Coefficient	0.74	<0.0001
			EIM 50 Hz: leg		Ascend 4 stairs	35	Baseline	Pearson Correlation Coefficient	-0.65	<0.0001
			EIM 50 Hz: leg		Don/doff coat	35	Baseline	Pearson Correlation Coefficient	-0.65	<0.0001
			EIM 50 Hz: leg		Supine-to-Sit	35	Baseline	Pearson Correlation Coefficient	-0.69	<0.0001
			EIM 50 Hz: leg		Combined MMT	35	Baseline	Pearson Correlation Coefficient	0.76	<0.0001
			EIM 50 Hz: leg		MMT Uext	35	Baseline	Pearson Correlation Coefficient	0.6	0.0002
			EIM 50 Hz: leg		MMT Lext	35	Baseline	Pearson Correlation Coefficient	0.7	<0.0001
			EIM 50 Hz: leg		RKE QMT PP	35	Baseline	Pearson Correlation Coefficient	0.48	0.003
			EIM 50 Hz: leg		REF QMT PP	35	Baseline	Pearson Correlation Coefficient	0.54	0.002
			EIM 50 Hz: arm		Age	35	Baseline	Pearson Correlation Coefficient	-0.33	0.06																										18	2	3 weeks	NR	Test-retest	ICC	Phase: 0.98; Reactance: 0.96		Phase LCLM: 0.94; Reactance LCLM: 0.90
			EIM 50 Hz: arm		Disease Duration	35	Baseline	Pearson Correlation Coefficient	-0.55	0.0008
			EIM 50 Hz: arm		FCS	35	Baseline	Pearson Correlation Coefficient	-0.53	0.001
			EIM 50 Hz: arm		6MWT	35	Baseline	Pearson Correlation Coefficient	0.45	0.007
			EIM 50 Hz: arm		Ascend 4 stairs	35	Baseline	Pearson Correlation Coefficient	-0.53	0.002
			EIM 50 Hz: arm		Don/doff coat	35	Baseline	Pearson Correlation Coefficient	-0.7	<0.0001
			EIM 50 Hz: arm		Supine-to-Sit	35	Baseline	Pearson Correlation Coefficient	-0.58	0.0002
			EIM 50 Hz: arm		Combined MMT	35	Baseline	Pearson Correlation Coefficient	0.63	<0.0001
			EIM 50 Hz: arm		MMT Uext	35	Baseline	Pearson Correlation Coefficient	0.71	<0.0001
			EIM 50 Hz: arm		MMT Lext	35	Baseline	Pearson Correlation Coefficient	0.38	0.03
			EIM 50 Hz: arm		RKE QMT PP	35	Baseline	Pearson Correlation Coefficient	0.09	0.62
			EIM 50 Hz: arm		REF QMT PP	35	Baseline	Pearson Correlation Coefficient	0.57	0.001
			EIM 50 Hz: trunk		Age	35	Baseline	Pearson Correlation Coefficient	-0.41	0.01																										18	2	3 weeks	NR	Test-retest	ICC	Phase: 0.98; Reactance: 0.95		Phase LCLM: 0.95; Reactance LCLM: 0.87
			EIM 50 Hz: trunk		Disease Duration	35	Baseline	Pearson Correlation Coefficient	-0.41	0.02
			EIM 50 Hz: trunk		FCS	35	Baseline	Pearson Correlation Coefficient	-0.54	0.001
			EIM 50 Hz: trunk		6MWT	35	Baseline	Pearson Correlation Coefficient	0.48	0.004
			EIM 50 Hz: trunk		Ascend 4 stairs	35	Baseline	Pearson Correlation Coefficient	-0.47	0.006
			EIM 50 Hz: trunk		Don/doff coat	35	Baseline	Pearson Correlation Coefficient	-0.54	0.0007
			EIM 50 Hz: trunk		Supine-to-Sit	35	Baseline	Pearson Correlation Coefficient	-0.53	0.001
			EIM 50 Hz: trunk		Combined MMT	35	Baseline	Pearson Correlation Coefficient	0.56	0.0004
			EIM 50 Hz: trunk		MMT Uext	35	Baseline	Pearson Correlation Coefficient	0.51	0.002
			EIM 50 Hz: trunk		MMT Lext	35	Baseline	Pearson Correlation Coefficient	0.47	0.004
			EIM 50 Hz: trunk		RKE QMT PP	35	Baseline	Pearson Correlation Coefficient	0.04	0.82
			EIM 50 Hz: trunk		REF QMT PP	35	Baseline	Pearson Correlation Coefficient	0.4	0.03
			EIM 50 Hz: face		Age	35	Baseline	Pearson Correlation Coefficient	-0.37	0.04																										13	2	3 weeks	NR	Test-retest	ICC	Phase: 0.36; Reactance: 0.70		Phase LCLM: -0.21; Reactance LCLM: 0.30
			EIM 50 Hz: face		Disease Duration	35	Baseline	Pearson Correlation Coefficient	-0.34	0.05
			EIM 50 Hz: face		FCS	35	Baseline	Pearson Correlation Coefficient	-0.43	0.02
			EIM 50 Hz: face		6MWT	35	Baseline	Pearson Correlation Coefficient	0.3	0.1
			EIM 50 Hz: face		Ascend 4 stairs	35	Baseline	Pearson Correlation Coefficient	-0.25	0.19
			EIM 50 Hz: face		Don/doff coat	35	Baseline	Pearson Correlation Coefficient	-0.22	0.24
			EIM 50 Hz: face		Supine-to-Sit	35	Baseline	Pearson Correlation Coefficient	-0.26	0.15
			EIM 50 Hz: face		Combined MMT	35	Baseline	Pearson Correlation Coefficient	0.4	0.02
			EIM 50 Hz: face		MMT Uext	35	Baseline	Pearson Correlation Coefficient	0.3	0.09
			EIM 50 Hz: face		MMT Lext	35	Baseline	Pearson Correlation Coefficient	0.4	0.02
			EIM 50 Hz: face		RKE QMT PP	35	Baseline	Pearson Correlation Coefficient	0.32	0.08
			EIM 50 Hz: face		REF QMT PP	35	Baseline	Pearson Correlation Coefficient	0.16	0.44
			EIM 50 Hz: right deltoid	N																																Phase: 18, Reactance: 17	2	3 weeks	NR	Test-retest	ICC	Phase: 0.97 ; Reactance: 0.88		Phase LCLM: 0.92 ; Reactance LCLM: 0.70
			EIM 50 Hz: left deltoid																																	18	2	3 weeks	NR	Test-retest	ICC	Phase: 0.93 ; Reactance: 0.93		Phase LCLM: 0.83 ; Reactance LCLM: 0.81
			EIM 50 Hz: left triceps																																	18	2	3 weeks	NR	Test-retest	ICC	Phase: 0.84 ; Reactance: 0.90		Phase LCLM: 0.62 ; Reactance LCLM: 0.74
			EIM 50 Hz: right triceps																																	18	2	3 weeks	NR	Test-retest	ICC	Phase: 0.91 ; Reactance: 0.91		Phase LCLM: 0.78 ; Reactance LCLM: 0.79
			EIM 50 Hz: left biceps																																	18	2	3 weeks	NR	Test-retest	ICC	Phase: 0.92 ; Reactance: 0.92		Phase LCLM: 0.79 ; Reactance LCLM: 0.80
			EIM 50 Hz: left vastus lateralis																																	18	2	3 weeks	NR	Test-retest	ICC	Phase: 0.92 ; Reactance: 0.89		Phase LCLM: 0.78 ; Reactance LCLM: 0.74
			EIM 50 Hz: left tibilias anterior																																	18	2	3 weeks	NR	Test-retest	ICC	Phase: 0.91 ; Reactance: 0.74		Phase LCLM: 0.77 ; Reactance LCLM: 0.44
			EIM 50 Hz: right tibilias anterior																																	18	2	3 weeks	NR	Test-retest	ICC	Phase: 0.76 ; Reactance: 0.72		Phase LCLM: 0.46 ; Reactance LCLM: 0.39
			EIM 50 Hz: left thoracic paraspinal																																	17	2	3 weeks	NR	Test-retest	ICC	Phase: 0.97 ; Reactance: 0.90		Phase LCLM: 0.93 ; Reactance LCLM: 0.75
			EIM 50 Hz: left abdominal																																	18	2	3 weeks	NR	Test-retest	ICC	Phase: 0.95 ; Reactance: 0.76		Phase LCLM: 0.87 ; Reactance LCLM: 0.46
			EIM 50 Hz: right abdominal																																	16	2	3 weeks	NR	Test-retest	ICC	Phase: 0.98 ; Reactance: 0.78		Phase LCLM: 0.94 ; Reactance LCLM: 0.448
			EIM 50 Hz: left orbicularis oris																																	13	2	3 weeks	NR	Test-retest	ICC	Phase: 0.87 ; Reactance: 0.91		Phase LCLM: 0.62 ; Reactance LCLM: 0.74
			EIM 50 Hz: right orbicularis oris																																	13	2	3 weeks	NR	Test-retest	ICC	Phase: 0.15 ; Reactance: 0.37		Phase LCLM: -0.44 ; Reactance LCLM: -0.23
			All above measurements available for EIM 100Hz
893	Hatch	2021	Relative Surface Area - total	Y	NeuroQoL raw	21	NR	Spearman's Correlation Coefficient	0.7609	0.0001			N											N				N							N											Y								N							Reachable workspace demonstrates excellent correlations with patient’s self-reported upper extremity ADL functions in FSHD, making it more useful than physiological-based measures. Results also revealed a total RSA cutoff value of 0.70 identifying individuals with FSHD that have essentially no difficulty completing upper extremity ADL tasks, from those that have at least a little difficulty.
			Relative Surface Area - total		Sub-NeuroQol	21	NR	Spearman's Correlation Coefficient	0.8397	<0.000																																					21	NR	Receiver Operator Characteristics Analysis: Cut-off value	0.7			for total RSA to achieve 100% sensitivity and 94% specificity (AUC = 0.975
			Relative Surface Area - above shoulder		NeuroQoL raw	21	NR	Spearman's Correlation Coefficient	0.6969	0.0004
			Relative Surface Area - above shoulder		Sub-NeuroQol	21	NR	Spearman's Correlation Coefficient	0.8082	<0.000																																					21	NR	Receiver Operator Characteristics Analysis: Cut-off value	0.4			for above shoulder RSA to achieve 80% sensitivity and 100% specificity (AUC = 0.963
919	Goselink	2020	MUS (Qualitative: Heckmatt Score)	Y	MUS (Quantitative: echo-intensity)	22	NR	Spearman's Correlation Coefficient	0.79	<0.001		Strong	N											N				N							N											N								N							MUS seems a responsive biomarker in early and advanced disease stages and can potentially decrease sample sizes compared to clinical outcome measures
			MUS (Qualitative: Heckmatt Score)		FCS	22	NR	Spearman's Correlation Coefficient	0.81	<0.001		Positive
			MUS (Quantitative: echo-intensity)		FCS	22	Baseline	Spearman's Correlation Coefficient	0.61	0.002		Positive
921	Mul	2021	Total MFM	Y									Y	NR	0 ± 2.96	-0.46 ± 1.46	3.53 ± 2.52	-0.26 ± 0.67	64; 0.0000	0.94	18.1% (14.8-21.4)	NR	0.14	N				N							N											N								N							Rasch analysis revealed multiple limitations of the MFM for FSHD and should, therefore, be used with caution in this patient population.
			MFM domains and individual items available
945	Andersen	2017	Muscle Fat Fraction	Y	FCS	45	Baseline	Pearson Correlation Coefficient	0.76	<0.0001			N											N				N							N											N								N
			Muscle Fat Fraction		Neck Flexion	38	Baseline	Pearson Correlation Coefficient	-0.67	<0.0001																																																			MRI Dixon of muscle is useful to investigate disease progression of FSHD1, which would require larger cohorts or longer study time to detect with more conventional muscle tests
			Muscle Fat Fraction		Back flexion	36	Baseline	Pearson Correlation Coefficient	-0.74	<0.0001
			Muscle Fat Fraction		Hip Flexion	82	Baseline	Pearson Correlation Coefficient	-0.33	<0.05
			Muscle Fat Fraction		Knee Flexion	80	Baseline	Pearson Correlation Coefficient	-0.63	<0.0001
			Muscle Fat Fraction		Knee Extension	81	Baseline	Pearson Correlation Coefficient	-0.65	<0.0001
			Muscle Fat Fraction		Plantar Flexion	40	Baseline	Pearson Correlation Coefficient	-0.5	<0.01
			Muscle Fat Fraction		Dorsal Flexion	39	Baseline	Pearson Correlation Coefficient	-0.54	<0.001
			Muscle Fat Fraction		5TSTST	40	Baseline	Pearson Correlation Coefficient	0.62	<0.0001
			Muscle Fat Fraction		14SST	41	Baseline	Pearson Correlation Coefficient	0.65	<0.0001
			Muscle Fat Fraction		6MWT	42	Baseline	Pearson Correlation Coefficient	-0.79	<0.0001
949	Regula	2016	MRC score: sternonceidomastoideus	Y	MRI score: sternonceidomastoideus	20 mucles	Baseline	Spearman's Correlation Coefficient	0.12	0.3			N											N				N							N											N								N							We found a good correlation between manual muscle testing with MRC scoring and assessment of fatty degeneration in MRI in individual patients and interindividually.
			MRC score: trapezius		MRI score: trapezius	38 muscles	Baseline	Spearman's Correlation Coefficient	-0.57	<0.001
			MRC score: deltoideus		MRI score: deltoideus	37 muscles	Baseline	Spearman's Correlation Coefficient	-0.04	0.41
			MRC score: pectoralis		MRI score: pectoralis	37 muscles	Baseline	Spearman's Correlation Coefficient	-0.73	<0.001
			MRC score: rhomboideus		MRI score: rhomboideus	12 muscles	Baseline	Spearman's Correlation Coefficient	-0.71	0.005
			MRC score: supraspinatus		MRI score: supraspinatus	8 muscles	Baseline	Spearman's Correlation Coefficient	NR	NR
			MRC score: infraspinatus		MRI score: infraspinatus	38 muscles	Baseline	Spearman's Correlation Coefficient	-0.33	0.02
			MRC score: serratus anterior		MRI score: serratus anterior	24 muscles	Baseline	Spearman's Correlation Coefficient	-0.32	0.067
			MRC score: biceps brachii		MRI score: biceps brachii	36 muscles	Baseline	Spearman's Correlation Coefficient	-0.42	0.006
			MRC score: triceps brachii		MRI score: triceps brachii	35 muscles	Baseline	Spearman's Correlation Coefficient	-0.38	0.012
			MRC scoe: gluteus maximus		MRI scoe: gluteus maximus	40 muscles	Baseline	Spearman's Correlation Coefficient	-0.2	0.111
			MRC score: iliopsoas		MRI score: iliopsoas	40 muscles	Baseline	Spearman's Correlation Coefficient	-0.34	0.017
			MRC score: gluteus medius		MRI score: gluteus medius	40 muscles	Baseline	Spearman's Correlation Coefficient	-0.43	0.003
			MRC score: adductors		MRI score: adductors	40 muscles	Baseline	Spearman's Correlation Coefficient	-0.43	0.003
			MRC score: quadriceps		MRI score: quadriceps	40 muscles	Baseline	Spearman's Correlation Coefficient	-0.47	0.001
			MRC score: semimembranosus		MRI score: semimembranosus	40 muscles	Baseline	Spearman's Correlation Coefficient	-0.86	<0.001
			MRC score: tibialis anterior		MRI score: tibialis anterior	8 muscles	Baseline	Spearman's Correlation Coefficient	-0.81	0.008
			MRC score: triceps surae		MRI score: triceps surae	8 muscles	Baseline	Spearman's Correlation Coefficient	-0.76	0.007
			MRC score peroneus longus		MRI score peroneus longus	8 muscles	Baseline	Spearman's Correlation Coefficient	NR	NR
968	Eichinger	2017	6MWT	Y	MMT Lext	86		Spearman's Correlation Coefficient	0.79	<0.0001		Strong	N											N				N							Y	25	2	Baseline versus <3 weeks	NR, but assessment done over 2 study sites	Test-retest	ICC	0.99		LCI: 0.98	Excellent	Y	86	NR	MDC95	34.3 m				N
			6MWT		MMT Lext	86		R2	0.47	<0.0001
			6MWT		TUG	48		Spearman's Correlation Coefficient	-0.81	<0.0001
			6MWT		30 foot go	50		Spearman's Correlation Coefficient	-0.83	<0.0001
			6MWT		10MWR	NR		Spearman's Correlation Coefficient	-0.78	<0.0001
			6MWT		FCS	38		Spearman's Correlation Coefficient	-0.57	<0.0001
981	Mul	2017	MFF, legs	Y	MFM	140		Spearman's Correlation Coefficient	-0.845	<0.001			N											N				N							N											N								N							This study shows a strong correlation of quantitative muscle MRI with different clinical outcome measures, especially with the motor function measure. Since quantitative muscle MRI also has good clinimetric properties, it is a promising biomarker representative of disease severity
			MFF, legs		6-MWT	111		Spearman's Correlation Coefficient	-0.701	<0.001
			MFF, legs		FCS	140		Spearman's Correlation Coefficient	0.835	<0.001
			MFF, legs		CSS	140		Spearman's Correlation Coefficient	0.791	<0.001
			MFF, right leg		MRC score: knee flexion	NR	NR		-0.74	<0.001
			MFF, right leg		MRC score: knee extension	NR	NR		-0.77	<0.001
			MFF, right leg		MRC score: foot dorsal flexion	NR	NR		-0.69	<0.001
			MFF, right leg		MRC score: plantar flexors	NR	NR		-0.38	<0.001		Weak
			MFF, right leg		Quantitative isometric knee extensor strength	NR	NR		-0.42	<0.001
			MFF, right leg		MMT: knee extension strength of vastus muscles	NR	NR		-0.82	<0.001
			MFF, right leg		QMT: knee extension strength of vastus muscles	NR	NR		-0.51	<0.001
			MFF, left leg		MRC score: knee flexion	NR	NR		-0.74	<0.001
			MFF, left leg		MRC score: knee extension	NR	NR		-0.58	<0.001
			MFF, left leg		MRC score: foot dorsal flexion	NR	NR		-0.76	<0.001
			MFF, left leg		MRC score: plantar flexors	NR	NR		-0.43	<0.001		Weak
			MFF, left leg		Quantitative isometric knee extensor strength	NR	NR		-0.37	<0.001
			MFF, left leg		MMT: knee extension strength of vastus muscles	NR	NR		-0.79	<0.001
			MFF, left leg		QMT: knee extension strength of vastus muscles	NR	NR		-0.46	<0.001
1055	Lamperti	2010	FCS: Facial Muscles	N									N											N				N							Y	69	NR	NR	2	Inter-rater	Cohen's Kappa	0.8632				N								N
			FCS: Upper Limb Muscles																																	69	NR	NR	2	Inter-rater	Cohen's Kappa	0.9162
			FCS: Scapular Girdle Muscles																																	69	NR	NR	2	Inter-rater	Cohen's Kappa	0.8632
			FCS: Pelvic Girdle Muscles																																	69	NR	NR	2	Inter-rater	Cohen's Kappa	0.9385
			FCS: Leg Muscles																																	69	NR	NR	2	Inter-rater	Cohen's Kappa	0.9724
			FCS: Abdominal Muscles																																	69	NR	NR	2	Inter-rater	Cohen's Kappa	0.939
			FCS Total Score																																	69	NR	NR	2	Inter-rater	Cohen's Kappa	0.7744
1081	Han	2015	Total RSA	Y	Elbox flexion + shoulder abduction % - predicted MVIC	26 FHSD	Baseline	Pearson Correlation Coefficient	0.477	0.0003			N											N				N							N											N								N
			Total RSA		Shoulder abduction % - predicted MVIC	26 FHSD	Baseline	Pearson Correlation Coefficient	0.094	0.508
			Total RSA		Elbow flexion % - predicted MVIC	26 FHSD	Baseline	Pearson Correlation Coefficient	0.528	<0.0001
1099	Sanson	2022	CEF & SFQ Common Measure: Age at first symptom	N									N											N				N							Y	236	NA; comparing CEF & SFQ	Within 3 months	2 (patient & clinician)	Inter-rater	ICC	0.81		0.76-0.85	Other inter-rater assessments available, see Table 1	N								N							This study showed that patient-reported data are as reliable as physician-made assessments on condition that they are objective or quantifable, which includes, surprisingly, the Brooke and Vignos scores.
			CEF & SFQ Common Measure: first symptom																																	255	NA; comparing CEF & SFQ	Within 3 months	2 (patient & clinician)	Inter-rater	Cohen's Kappa	0.52		0.44-0.60	Other inter-rater assessments available, see Table 2
			CEF & SFQ Common Measure: family history																																	266	NA; comparing CEF & SFQ	Within 3 months	2 (patient & clinician)	Inter-rater	Cohen's Kappa	0.79		0.72-0.87	Other inter-rater assessments available, see Table 3
			CEF & SFQ Common Measure: molecular diagnosis lab																																	253	NA; comparing CEF & SFQ	Within 3 months	2 (patient & clinician)	Inter-rater	Cohen's Kappa	0.94		0.90-0.98	Other inter-rater assessments available, see Table 4
			CEF & SFQ Common Measure: Age at molecular diagnosis																																	236	NA; comparing CEF & SFQ	Within 3 months	2 (patient & clinician)	Inter-rater	ICC	0.97		0.96-0.98	Other inter-rater assessments available, see Table 5
			CEF & SFQ Common Measure: number of repeats																																	219	NA; comparing CEF & SFQ	Within 3 months	2 (patient & clinician)	Inter-rater	ICC	0.98		0.97-0.98	Other inter-rater assessments available, see Table 6
			CEF & SFQ Common Measure: EcoRI fragment length																																	8	NA; comparing CEF & SFQ	Within 3 months	2 (patient & clinician)	Inter-rater	ICC	1		Not possible	Other inter-rater assessments available, see Table 7
			CEF & SFQ Common Measure: Brooke scale																																	254	NA; comparing CEF & SFQ	Within 3 months	2 (patient & clinician)	Inter-rater	ICC	0.66		0.58-0.72	Other inter-rater assessments available, see Table 8
			CEF & SFQ Common Measure: Vignos scale																																	250	NA; comparing CEF & SFQ	Within 3 months	2 (patient & clinician)	Inter-rater	ICC	0.86		0.82-0.89	Other inter-rater assessments available, see Table 9
			CEF & SFQ Common Measure: Visual Analog Pain Score (VAPS)																																	191	NA; comparing CEF & SFQ	Within 3 months	2 (patient & clinician)	Inter-rater	ICC	0.61		0.51-0.69	Other inter-rater assessments available, see Table 10
			CEF & SFQ Common Measure: Muscular pain																																	270	NA; comparing CEF & SFQ	Within 3 months	2 (patient & clinician)	Inter-rater	Cohen's Kappa	0.65		0.53-0.76	Other inter-rater assessments available, see Table 11
			CEF & SFQ Common Measure: difficulties to sit up																																	263	NA; comparing CEF & SFQ	Within 3 months	2 (patient & clinician)	Inter-rater	Cohen's Kappa	0.49		0.37-0.61	Other inter-rater assessments available, see Table 12
			CEF & SFQ Common Measure: scapular winging																																	241	NA; comparing CEF & SFQ	Within 3 months	2 (patient & clinician)	Inter-rater	Cohen's Kappa	0.22		0.06-0.38	Other inter-rater assessments available, see Table 13
			CEF & SFQ Common Measure: abilities to whistle																																	271	NA; comparing CEF & SFQ	Within 3 months	2 (patient & clinician)	Inter-rater	Cohen's Kappa	0.17		0.10-0.25	Other inter-rater assessments available, see Table 14
			CEF & SFQ Common Measure: difficulties in closing eyes																																	272	NA; comparing CEF & SFQ	Within 3 months	2 (patient & clinician)	Inter-rater	Cohen's Kappa	0.16		0.10-0.21	Other inter-rater assessments available, see Table 15
			Additional subitems avaialble
1117	Eren	2020	Novel Shoulder Staging System: Shoulder elevation component	N									N											N				N							Y	29 patients, 57 shoulders	2	Within 2 weeks	2	Inter-rater	Pearsons's Correlation Coefficient	0.944			Excellent	N								N							We have developed a systemthat would guide surgical decisions and patient follow-up, which has an excellent inter and intra observer agreement.
			Novel Shoulder Staging System: Shoulder elevation component																																	30 patients, 57 shoulders	2	Within 2 weeks	2	Intra-rater	Cohen's Kappa	0.960; 0.932			Excellent
			Novel Shoulder Staging System: Deltoid function component																																	31 patients, 57 shoulders	2	Within 2 weeks	2	Inter-rater	Cohen's Kappa	0.651			Substantial
			Novel Shoulder Staging System: Deltoid function component																																	32 patients, 57 shoulders	2	Within 2 weeks	2	Intra-rater	Cohen's Kappa	0.739; 0.746			Substantial
			Novel Shoulder Staging System: Scapular winging component																																	33 patients, 57 shoulders	2	Within 2 weeks	2	Inter-rater	Cohen's Kappa	0.424			Moderate
			Novel Shoulder Staging System: Scapular winging component																																	34 patients, 57 shoulders	2	Within 2 weeks	2	Intra-rater	Cohen's Kappa	0.585; 0.532			Moderate
			Novel Shoulder Staging System: staging																																	35 patients, 57 shoulders	2	Within 2 weeks	2	Inter-rater	Cohen's Kappa	0.818			Excellent
			Novel Shoulder Staging System: staging																																	36 patients, 57 shoulders	2	Within 2 weeks	2	Intra-rater	Cohen's Kappa	0.753; 0.748			Substantial
			Novel Shoulder Staging System: surgical decision																																	37 patients, 57 shoulders	2	Within 2 weeks	2	Inter-rater	Cohen's Kappa	0.872			Excellent
			Novel Shoulder Staging System: surgical decision																																	38 patients, 57 shoulders	2	Within 2 weeks	2	Intra-rater	Cohen's Kappa	0.822; 0.821			Excellent
1173	Fatehi	2017	Mean Pixel Intensity (MPI) Total	Y	Right Thigh MMT (MRC Score)	35	Timepoint 1	Spearman's Correlation Coefficient	-0.63	0			N											N				N							N										Measured only in healthy volunteers	N								N
			Mean Pixel Intensity (MPI) Total		Left Thigh MMT (MRC Score)	35	Timepoint 1	Spearman's Correlation Coefficient	-0.68	0
			Mean Pixel Intensity (MPI) Total		MMT MRC Sumscore	35	Timepoint 1	Spearman's Correlation Coefficient	-0.66	0																																																			The MPI total index may be useful for the assessment of the disease progression in FSHD
			Mean Pixel Intensity (MPI) Total		CSS	35	Timepoint 1	Spearman's Correlation Coefficient	0.65	0
			Mean Pixel Intensity (MPI) Total		MFM D1%	35	Timepoint 1	Spearman's Correlation Coefficient	-0.64	0
			Mean Pixel Intensity (MPI) Total		MFM D2%	35	Timepoint 1	Spearman's Correlation Coefficient	-0.37	0.037
			Mean Pixel Intensity (MPI) Total		MFM D3%	35	Timepoint 1	Spearman's Correlation Coefficient	-0.22	0.228
			Mean Pixel Intensity (MPI) Total		MFM Total	35	Timepoint 1	Spearman's Correlation Coefficient	-0.62	0
			Duration of disease		Mean Pixel Intensity (MPI) Total	35	Timepoint 1	Spearman's Correlation Coefficient	0.37	0.03
			Duration of disease		MMT MRC Sumscore	35	Timepoint 1	Spearman's Correlation Coefficient	-0.14	0.42
			Duration of disease		CSS	35	Timepoint 1	Spearman's Correlation Coefficient	0.19	0.26
			Duration of disease		MFM D1%	35	Timepoint 1	Spearman's Correlation Coefficient	-0.07	0.7
			Duration of disease		MFM D2%	35	Timepoint 1	Spearman's Correlation Coefficient	-0.32	0.7
			Duration of disease		MFM D3%	35	Timepoint 1	Spearman's Correlation Coefficient	0.04	0.82
			Duration of disease		MFM Total	35	Timepoint 1	Spearman's Correlation Coefficient	-0.06	0.76
			Mean Pixel Intensity (MPI) Total		Repeat Units	35	Timepoint 1	Spearman's Correlation Coefficient	-0.22	0.22
			Mean Pixel Intensity (MPI) Total		BMI	35	Timepoint 1	Spearman's Correlation Coefficient	0.15	0.41
			Mean Pixel Intensity (MPI) Total		BMI	35	Timepoint 2	Spearman's Correlation Coefficient	0.22	0.22
			Mean Pixel Intensity (MPI) Total		BMI	35	Timepoint 3	Spearman's Correlation Coefficient	0.06	0.85
			Rate of Change for Mean Pixel Intensity (MPI) Total		Duration of disease	35	NR	Spearman's Correlation Coefficient	-0.21	0.23
			Rate of Change for Mean Pixel Intensity (MPI) Total		Age of patients at T1	35	NR	Spearman's Correlation Coefficient	0.12	0.48
			Rate of Change for Mean Pixel Intensity (MPI) Total		MMT MRC Sumscore	35	NR	Spearman's Correlation Coefficient	0.04	0.81
			Rate of Change for Mean Pixel Intensity (MPI) Total		MFM D1%	35	NR	Spearman's Correlation Coefficient	-0.17	0.34
			Rate of Change for Mean Pixel Intensity (MPI) Total		MFM D2%	35	NR	Spearman's Correlation Coefficient	0.22	0.23
			Rate of Change for Mean Pixel Intensity (MPI) Total		MFM D3%	35	NR	Spearman's Correlation Coefficient	-0.07	0.7
			Rate of Change for Mean Pixel Intensity (MPI) Total		MFM Total	35	NR	Spearman's Correlation Coefficient	-0.06	0.76
1296	Guillot	2018	MFM: D3	Y	MFM: D2	193	"most recent"	NR	0.82	NR			N											Y	193	0.35-0.77	Factor loads by item presented in Figure 3	N							N											N								N
			MFM: D3		MFM: D1	193	"most recent"	NR	0.74	NR
			MFM: D1	N																					193	0.31-0.90	Factor loads by item presented in Figure 3
			MFM: D2																						193	0.68-0.95	Factor loads by item presented in Figure 3
1332	Rijken	2015	6MWT	Y	10MWT	9	Baseline	Spearman's Correlation Coefficient	0.95	<0.01			N											N				N							Y											N								N
			6MWT		BBS	9	Baseline	Spearman's Correlation Coefficient	0.88	<0.01
			6MWT		TUG	9	Baseline	Spearman's Correlation Coefficient	-0.95	<0.01
			10MWT		BBS	9	Baseline	Spearman's Correlation Coefficient	0.85	<0.01
			10MWT		TUG	9	Baseline	Spearman's Correlation Coefficient	-0.87	<0.01
			TUG		BBS	9	Baseline	Spearman's Correlation Coefficient	-0.88	<0.01
			6MWT		Step Up test	9	Baseline	Spearman's Correlation Coefficient	0.59	-
			6MWT		Step Down test	9	Baseline	Spearman's Correlation Coefficient	0.53	<0.05
			6MWT		Sit-to-Stand test	9	Baseline	Spearman's Correlation Coefficient	0.54	-
			6MWT		Stance-to-Sit test	9	Baseline	Spearman's Correlation Coefficient	0.81	<0.01
			10MWT		Step Up test	9	Baseline	Spearman's Correlation Coefficient	0.52	-
			10MWT		Step Down test	9	Baseline	Spearman's Correlation Coefficient	0.47	-
			10MWT		Sit-to-Stand test	9	Baseline	Spearman's Correlation Coefficient	0.54	-
			10MWT		Stance-to-Sit test	9	Baseline	Spearman's Correlation Coefficient	0.72	<0.05
			BBS		Step Up test	9	Baseline	Spearman's Correlation Coefficient	0.61	-
			BBS		Step Down test	9	Baseline	Spearman's Correlation Coefficient	0.7	<0.05
			BBS		Sit-to-Stand test	9	Baseline	Spearman's Correlation Coefficient	0.67	-
			BBS		Stance-to-Sit test	9	Baseline	Spearman's Correlation Coefficient	0.7	<0.05
			TUG		Step Up test	9	Baseline	Spearman's Correlation Coefficient	-0.62	-
			TUG		Step Down test	9	Baseline	Spearman's Correlation Coefficient	-0.61	-
			TUG		Sit-to-Stand test	9	Baseline	Spearman's Correlation Coefficient	-0.59	-
			TUG		Stand-to-Sit test	9	Baseline	Spearman's Correlation Coefficient	-0.83	<0.01
			Step Up test		Step Down test	9	Baseline	Spearman's Correlation Coefficient	0.9	<0.01																										36	2	Different day, within 8 weeks	3	Inter-rater	Fleiss K	0.65	<0.001
			Step Up test		Sit-to-Stand test	9	Baseline	Spearman's Correlation Coefficient	0.87	<0.01
			Step Up test		Stand-to-Sit test	9	Baseline	Spearman's Correlation Coefficient	0.89	<0.01
			Step Down test		Sit-to-Stand test	9	Baseline	Spearman's Correlation Coefficient	0.89	<0.01																										34	2	Different day, within 8 weeks	3	Inter-rater	Fleiss K	0.67	<0.001
			Step Down test		Stand-to-Sit test	9	Baseline	Spearman's Correlation Coefficient	0.91	<0.01
			Sit-to-Stand test		Stand-to-Sit test	9	Baseline	Spearman's Correlation Coefficient	0.83	<0.01																										19	2	Different day, within 8 weeks	3	Inter-rater	Fleiss K	0.85	<0.001
			Stand-to-Sit test		NR																															19	2	Different day, within 8 weeks	3	Inter-rater	Fleiss K	0.81	<0.001
1465	Lareau-Trudel	2015	Mean visual score of fatty infiltration in thighs	Y	MFF with qMRI	35	NR	R2 (with non-linear relationship assumed)	0.64	<0.001			N											N				N							Y											N								N
			Mean visual score of fatty infiltration in thighs		MFF with qMRI	35	NR	R2 (with linear relationship assumed)	0.8	NR
			Intramuscular fat fraction with qMRI		CSS	35	NR	NR	"significanlty correlated"	<0.01																										35	2 (3 if disagreement between first 2)	NR	2	Inter-rater	ICC	0.97		CV: 3.3 +/- 4.7
			Intramuscular fat fraction with qMRI		MMT score	35	NR	NR	"inversely correlated"	<0.01																										35	2 (3 if disagreement between first 2)	NR	2	Intra-rater	ICC	0.98		CV: 5.6 +/- 4.6
			Intramuscular fat fraction with qMRI		MFM D1	35	NR	NR	"inversely correlated"	<0.01
			Intramuscular fat fraction with qMRI		disease duration	35	NR	NR	"no correlation"	0.1
			Intramuscular fat fraction with qMRI		size of contracted allele	35	NR	NR	"no correlation"	0.4
			Muscle fraction																																	35	2 (3 if disagreement between first 2)	NR	2	Inter-rater	ICC	0.97		CV: 3.2 +/- 4
			Muscle fraction																																	35	2 (3 if disagreement between first 2)	NR	2	Intra-rater	ICC	0.98		CV: 4.8 +/- 2/9
1618	Bachasson	2014	Maximum Voluntary Contractions (MVC)	Y	Voluntary Activation	19	NR	Pearson Correlation Coefficient	-0.41	<0.05			N											N				N							Y	12	4	NR	NR	Test-retest	ICC	0.99		(0.99-0.99)	Baseline volitional values extracted; "Set 50%" volitional values and evoked/central parameter values also available in Table 5	N								N
			Maximum Voluntary Contractions (MVC)																																	12	4	NR	NR	Test-retest	CV	2.3		1.6-3.9	Baseline volitional values extracted; "Set 50%" volitional values and evoked/central parameter values also available in Table 6
			Maximum Voluntary Contractions (MVC) per kg of body weight		6-min walking distance	19	NR	Pearson Correlation Coefficient	0.77	< 0.001
			Maximum Voluntary Contractions (MVC) per kg of body weight		peak oxygen consumption per kg of body weight	19	NR	Pearson Correlation Coefficient	0.74	<0.001
			Maximum Voluntary Contractions (MVC) per kg of body weight		maximal workload during cycling test	19	NR	Pearson Correlation Coefficient	0.82	<0.001
			Maximum Voluntary Contractions (MVC) per kg of body weight		fatigue severity scale score	19	NR	Pearson Correlation Coefficient	-0.65	<0.05
			Maximum Voluntary Contractions (MVC) per kg of body weight		SF-36 physical functioning subscore	19	NR	Pearson Correlation Coefficient	0.58	<0.01
			Mean number of sub-maximal contractions		NR																															12	4	NR	NR	Test / re-test	ICC	0.95	0.17	0.56-0.95
			Mean number of sub-maximal contractions		NR																															12	4	NR	NR	Test / re-test	CV	0.044
1620	Widholm	2022	Lean Muscle Volume within-subject standard deviation	N									N											N				N							Y	16	2	4-12 weeks	NR	"long term repeatability"	Pearson's correlation coefficient	0.97	<0.001		the Pearson correlation coefficient (and p-value) between the variability estimates and the corresponding descriptive mean values	N								N
			Lean Muscle Volume 50% within-subject standard deviation																																	16	2	4-12 weeks	NR	"long term repeatability"	Pearson's correlation coefficient	0.97	<0.001		the Pearson correlation coefficient (and p-value) between the variability estimates and the corresponding descriptive mean values
			Lean Muscle Volume within-subject coefficient of variation																																	16	2	4-12 weeks	NR	"long term repeatability"	Pearson's correlation coefficient	-0.39	0.11		the Pearson correlation coefficient (and p-value) between the variability estimates and the corresponding descriptive mean values
			Lean Muscle Volume 50% within-subject coefficient of variation																																	16	2	4-12 weeks	NR	"long term repeatability"	Pearson's correlation coefficient	-0.36	0.14		the Pearson correlation coefficient (and p-value) between the variability estimates and the corresponding descriptive mean values
			Muscle Fat Fraction within-subject standard deviation																																	16	2	4-12 weeks	NR	"long term repeatability"	Pearson's correlation coefficient	0.14	0.59		the Pearson correlation coefficient (and p-value) between the variability estimates and the corresponding descriptive mean values
			Muscle Fat Infiltration within-subject standard deviation																																	16	2	4-12 weeks	NR	"long term repeatability"	Pearson's correlation coefficient	-0.09	0.72		the Pearson correlation coefficient (and p-value) between the variability estimates and the corresponding descriptive mean values
			Long-term repeatability results available for all muscles and measurement types
1749	Personius	1994	QMT score: dorsiflexor R	N									N											N				N							Y	32	2	First 2 days of testing	2	Intra-rater	ICC	0.98				N								N
			QMT score: dorsiflexor R																																	6	2	Consecutive days	2	Inter-rater	ICC	0.87
			QMT score: dorsiflexor L																																	32	2	First 2 days of testing	2	Intra-rater	ICC	0.97
			QMT score: dorsiflexor L																																	6	2	Consecutive days	2	Inter-rater	ICC	0.92
			QMT score: shoulder abductor R																																	32	2	First 2 days of testing	2	Intra-rater	ICC	0.91
			QMT score: shoulder abductor R																																	6	2	Consecutive days	2	Inter-rater	ICC	0.95
			QMT score: shoulder abductor L																																	32	2	First 2 days of testing	2	Intra-rater	ICC	0.85
			QMT score: shoulder abductor L																																	6	2	Consecutive days	2	Inter-rater	ICC	0.97
			QMT score: elbow extensor R																																	32	2	First 2 days of testing	2	Intra-rater	ICC	0.96
			QMT score: elbow extensor R																																	6	2	Consecutive days	2	Inter-rater	ICC	0.87
			QMT score: elbow extensor L																																	32	2	First 2 days of testing	2	Intra-rater	ICC	0.96
			QMT score: elbow extensor L																																	6	2	Consecutive days	2	Inter-rater	ICC	0.96
			QMT score: elbow flexor R																																	32	2	First 2 days of testing	2	Intra-rater	ICC	0.99
			QMT score: elbow flexor R																																	6	2	Consecutive days	2	Inter-rater	ICC	0.99
			QMT score: elbow flexor L																																	32	2	First 2 days of testing	2	Intra-rater	ICC	0.98
			QMT score: elbow flexor L																																	6	2	Consecutive days	2	Inter-rater	ICC	0.96
			QMT score: shoulder lateral rotator R																																	32	2	First 2 days of testing	2	Intra-rater	ICC	0.95
			QMT score: shoulder lateral rotator R																																	6	2	Consecutive days	2	Inter-rater	ICC	0.91
			QMT score: shoulder lateral rotator L																																	32	2	First 2 days of testing	2	Intra-rater	ICC	0.91
			QMT score: shoulder lateral rotator L																																	6	2	Consecutive days	2	Inter-rater	ICC	0.85
			QMT score: shoulder horizontal abductor R																																	32	2	First 2 days of testing	2	Intra-rater	ICC	0.93
			QMT score: shoulder horizontal abductor R																																	6	2	Consecutive days	2	Inter-rater	ICC	0.95
			QMT score: shoulder horizontal abductor L																																	32	2	First 2 days of testing	2	Intra-rater	ICC	0.91
			QMT score: shoulder horizontal abductor L																																	6	2	Consecutive days	2	Inter-rater	ICC	0.88
			QMT score: shoulder horizontal adductor R																																	32	2	First 2 days of testing	2	Intra-rater	ICC	0.95
			QMT score: shoulder horizontal adductor R																																	6	2	Consecutive days	2	Inter-rater	ICC	0.96
			QMT score: shoulder horizontal adductor L																																	32	2	First 2 days of testing	2	Intra-rater	ICC	0.91
			QMT score: shoulder horizontal adductor L																																	6	2	Consecutive days	2	Inter-rater	ICC	0.95
			QMT score: knee extensor R																																	32	2	First 2 days of testing	2	Intra-rater	ICC	0.96
			QMT score: knee extensor R																																	6	2	Consecutive days	2	Inter-rater	ICC	0.9
			QMT score: knee extensor L																																	32	2	First 2 days of testing	2	Intra-rater	ICC	0.96
			QMT score: knee extensor L																																	6	2	Consecutive days	2	Inter-rater	ICC	0.86
			QMT score: knee flexor R																																	32	2	First 2 days of testing	2	Intra-rater	ICC	0.94
			QMT score: knee flexor R																																	6	2	Consecutive days	2	Inter-rater	ICC	0.96
			QMT score: knee flexor L																																	32	2	First 2 days of testing	2	Intra-rater	ICC	0.96
			QMT score: knee flexor L																																	6	2	Consecutive days	2	Inter-rater	ICC	0.98
			MMT score: dorsiflexor R																																	32	2	First 2 days of testing	2	Intra-rater	Weighted Kappa	0.9
			MMT score: dorsiflexor R																																	6	2	Consecutive days	2	Inter-rater	Weighted Kappa	0.84
			MMT score: dorsiflexor L																																	32	2	First 2 days of testing	2	Intra-rater	Weighted Kappa	0.92
			MMT score: dorsiflexor L																																	6	2	Consecutive days	2	Inter-rater	Weighted Kappa	0.57
			MMT score: shoulder abductor R																																	32	2	First 2 days of testing	2	Intra-rater	Weighted Kappa	0.94
			MMT score: shoulder abductor R																																	6	2	Consecutive days	2	Inter-rater	Weighted Kappa	0.72
			MMT score: shoulder abductor L																																	32	2	First 2 days of testing	2	Intra-rater	Weighted Kappa	0.89
			MMT score: shoulder abductor L																																	6	2	Consecutive days	2	Inter-rater	Weighted Kappa	0.72
			MMT score: elbow extensor R																																	32	2	First 2 days of testing	2	Intra-rater	Weighted Kappa	0.92
			MMT score: elbow extensor R																																	6	2	Consecutive days	2	Inter-rater	Weighted Kappa	1
			MMT score: elbow extensor L																																	32	2	First 2 days of testing	2	Intra-rater	Weighted Kappa	0.93
			MMT score: elbow extensor L																																	6	2	Consecutive days	2	Inter-rater	Weighted Kappa	1
			MMT score: elbow flexor R																																	32	2	First 2 days of testing	2	Intra-rater	Weighted Kappa	0.98
			MMT score: elbow flexor R																																	6	2	Consecutive days	2	Inter-rater	Weighted Kappa	1
			MMT score: elbow flexor L																																	32	2	First 2 days of testing	2	Intra-rater	Weighted Kappa	0.97
			MMT score: elbow flexor L																																	6	2	Consecutive days	2	Inter-rater	Weighted Kappa	0.83
			MMT score: shoulder lateral rotator R																																	32	2	First 2 days of testing	2	Intra-rater	Weighted Kappa	0.79
			MMT score: shoulder lateral rotator R																																	6	2	Consecutive days	2	Inter-rater	Weighted Kappa	0.67
			MMT score: shoulder lateral rotator L																																	32	2	First 2 days of testing	2	Intra-rater	Weighted Kappa	0.82
			MMT score: shoulder lateral rotator L																																	6	2	Consecutive days	2	Inter-rater	Weighted Kappa	0.5
			MMT score: shoulder horizontal abductor R																																	32	2	First 2 days of testing	2	Intra-rater	Weighted Kappa	0.92
			MMT score: shoulder horizontal abductor R																																	6	2	Consecutive days	2	Inter-rater	Weighted Kappa	0.81
			MMT score: shoulder horizontal abductor L																																	32	2	First 2 days of testing	2	Intra-rater	Weighted Kappa	0.81
			MMT score: shoulder horizontal abductor L																																	6	2	Consecutive days	2	Inter-rater	Weighted Kappa	0.7
			MMT score: shoulder horizontal adductor R																																	32	2	First 2 days of testing	2	Intra-rater	Weighted Kappa	0.87
			MMT score: shoulder horizontal adductor R																																	6	2	Consecutive days	2	Inter-rater	Weighted Kappa	0.61
			MMT score: shoulder horizontal adductor L																																	32	2	First 2 days of testing	2	Intra-rater	Weighted Kappa	0.9
			MMT score: shoulder horizontal adductor L																																	6	2	Consecutive days	2	Inter-rater	Weighted Kappa	0.73
			MMT score: knee extensor R																																	32	2	First 2 days of testing	2	Intra-rater	Weighted Kappa	0.92
			MMT score: knee extensor R																																	6	2	Consecutive days	2	Inter-rater	Weighted Kappa	1
			MMT score: knee extensor L																																	32	2	First 2 days of testing	2	Intra-rater	Weighted Kappa	0.83
			MMT score: knee extensor L																																	6	2	Consecutive days	2	Inter-rater	Weighted Kappa	1
			MMT score: knee flexor R																																	32	2	First 2 days of testing	2	Intra-rater	Weighted Kappa	0.85
			MMT score: knee flexor R																																	6	2	Consecutive days	2	Inter-rater	Weighted Kappa	0.62
			MMT score: knee flexor L																																	32	2	First 2 days of testing	2	Intra-rater	Weighted Kappa	0.89
			MMT score: knee flexor L																																	6	2	Consecutive days	2	Inter-rater	Weighted Kappa	0.9
			Grip Strength R																																	31	2	First 2 days of testing	2	Intra-rater	ICC	0.97
			Grip Strength L																																	31	2	First 2 days of testing	2	Intra-rater	ICC	0.94
			Pinch Strength R																																	22	2	First 2 days of testing	2	Intra-rater	ICC	0.97
			Pinch Strength L																																	22	2	First 2 days of testing	2	Intra-rater	ICC	0.95
			Forced Vital Capacity (FVC)																																	32	2	First 2 days of testing	2	Intra-rater	ICC	0.95
			Facial Muscle Testing																																	32	2	First 2 days of testing	2	Intra-rater	ICC	0.63
1767	Mul	2022	FFS	Y	Communicative Participation Item Bank (CPIB)	155	Baseline	Pearson Correlation Coefficient	0.733	<0.001		Strong	Y	Final	0.00 ± 0.99	-0.33 ± 1.16	-1.84 ± 1.45	-0.27 ± 0.87	50; 0.678	0.92	6.3 [2.3-10.4]	0.07	NR	N				N							Y	73	2	Two weeks	NR	Test-retest	ICC	patients' location: 0.978; items' location: 0.995			Excellent	N								N
			FFS		FWS	155	Baseline	Pearson Correlation Coefficient	-0.566	<0.001		Moderate
			FFS		FSHD evaluation scale facial weakness subscore	155	Baseline	Pearson Correlation Coefficient	0.441	<0.001		Moderate
1781	Eichinger	2018	FSHD-COM total score	Y	FCS	40	NR	Pearson Correlation Coefficient	0.89	<0.0001			N											N				N							Y	32	2	Within 3 weeks	NR	Test-retest	ICC	0.96		LCLM: 0.92	component scores also available, see Table 4 & supplemental table 2	Y	32	NR	MDC90	6.67; Δ9.3%			Ceiling or floor effects were not seen with the overall FSHD-COM	Y	32	NR	Cronbach's alpha	0.79			The FSHD-COM is a disease-relevant, functional composite outcome measure suitable for future FSHD clinical trials, which shows excellent test-retest reliability and cross sectional associations to disease measures.
			Reliability available for individual scales
			FSHD-COM total score		Years since diagnosis	41	NR	Pearson Correlation Coefficient	0.63	0.001
			FSHD-COM total score		MMT (34 muscles)	41	NR	Pearson Correlation Coefficient	-0.91	<0.0001
			FSHD-COM total score		MMT Upper Extremities	31	NR	Pearson Correlation Coefficient	-0.76	<0.0001
			FSHD-COM total score		MMT Lower Extremities	31	NR	Pearson Correlation Coefficient	-0.79	<0.0001
			FSHD-COM total score		Quantitative Myometry standard score	31	NR	Pearson Correlation Coefficient	-0.77	<0.0001
			FSHD-COM total score		Upper Extremities Quantitative Myometry standard score	31	NR	Pearson Correlation Coefficient	-0.71	<0.0001
			FSHD-COM total score		Lower Extremities Quantitative Myometry standard score	31	NR	Pearson Correlation Coefficient	-0.71	<0.0001
			FSHD-COM total score		SF36 PC	41	NR	Pearson Correlation Coefficient	-0.63	<0.0001
			FSHD-COM total score		SF36 MC	41	NR	Pearson Correlation Coefficient	0.02	0.89
			FSHD-COM total score		Facial Disability Index	41	NR	Pearson Correlation Coefficient	-0.27	0.09		Component Scores also availiable, Table 6
			FSHD-COM total score		PROMIS57 Physical	31	NR	Pearson Correlation Coefficient	0.75	<0.001
			FSHD-COM total score		PROMIS57 Anxiety	31	NR	Pearson Correlation Coefficient	0.28	0.12
			FSHD-COM total score		PROMIS57 Depression	31	NR	Pearson Correlation Coefficient	0.3	0.1
			FSHD-COM total score		PROMIS57 Fatigue	31	NR	Pearson Correlation Coefficient	0.1	0.58
			FSHD-COM total score		PROMIS57 Sleep	31	NR	Pearson Correlation Coefficient	0.26	0.15
			FSHD-COM total score		PROMIS57 Pain	31	NR	Pearson Correlation Coefficient	0.14	0.6
			FSHD-COM total score		PROMIS57 Social Satisfaction	31	NR	Pearson Correlation Coefficient	-0.48	0.006
1824	Tawil	1997	Composite MMT score	Y	Composite MVICT score	81	Baseline	R2	0.878	NR		"strong"	N											N				N							N											N								N
			Composite MMT score		24hr-Creatinine (indicator of muscle mass)	82	Baseline	R2	0.813	NR
			Composite MVICT score		24hr-Creatinine (indicator of muscle mass)	83	Baseline	R2	0.808	NR
1944	Dos Santos	2021	Mini-Mental State Examination (MMSE)	Y	Initial symptoms	13	Baseline	Spearman's Correlation Coefficient	NR	0.056			N											N				N							N											N								N							The mild impairment in attention, planning, and memory tasks performance presented by FSHD patients was not associated with neurological severity or time of the disease. However, results showed that worse performances in cognitive tests were related to lower scores of emotional limitation domains in quality of life assessments.
			Mini-Mental State Examination (MMSE)		Length of illness	13	Baseline	Spearman's Correlation Coefficient	NR	0.292
			Mini-Mental State Examination (MMSE)		Gardner-Medwin-Walton Scale	13	Baseline	Spearman's Correlation Coefficient	NR	0.876
			Mini-Mental State Examination (MMSE)		Education	13	Baseline	Spearman's Correlation Coefficient	0.677	0.011
			Mini-Mental State Examination (MMSE)		SF36: domain of emotional limitation	13	Baseline	Spearman's Correlation Coefficient	0.657	0.015
			Montreal Cognitive Assessment (MoCA)		Initial symptoms	13	Baseline	Spearman's Correlation Coefficient	NR	0.173
			Montreal Cognitive Assessment (MoCA)		Length of illness	13	Baseline	Spearman's Correlation Coefficient	NR	0.422
			Montreal Cognitive Assessment (MoCA)		Gardner-Medwin-Walton Scale	13	Baseline	Spearman's Correlation Coefficient	NR	0.578
			Montreal Cognitive Assessment (MoCA)		Education	13	Baseline	Spearman's Correlation Coefficient	0.556	0.048
			Trail-Making Test A (TMT A)		Initial symptoms	13	Baseline	Spearman's Correlation Coefficient	NR	0.119
			Trail-Making Test A (TMT A)		Length of illness	13	Baseline	Spearman's Correlation Coefficient	NR	0.402
			Trail-Making Test A (TMT A)		Gardner-Medwin-Walton Scale	13	Baseline	Spearman's Correlation Coefficient	NR	0.807
			Trail-Making Test A (TMT A)		Education	13	Baseline	Spearman's Correlation Coefficient	-0.704	0.0007
			Trail-Making Test A (TMT A)		SF36: domain of emotional limitation	13	Baseline	Spearman's Correlation Coefficient	-0.601	0.03
			Trail-Making Test A (TMT A)		Age	13	Baseline	Spearman's Correlation Coefficient	0.578	0.039
			Long-term memory (A7)		Initial symptoms	13	Baseline	Spearman's Correlation Coefficient	-0.593	0.033
			Long-term memory (A7)		Length of illness	13	Baseline	Spearman's Correlation Coefficient	0.131	0.339
			Long-term memory (A7)		Gardner-Medwin-Walton Scale	13	Baseline	Spearman's Correlation Coefficient	NR	0.131
			Long-term memory (A7)		Education	13	Baseline	Spearman's Correlation Coefficient	0.644	0.013
			Long-term memory (A7)		Age	13	Baseline	Spearman's Correlation Coefficient	-0.628	0.022
			Long-term memory (A7)		SF36: domain of emotional limitation	13	Baseline	Spearman's Correlation Coefficient	0.617	0.025
